# Mapping the Clinical Trial Landscape in Anorexia Nervosa: A Registry-Based Analysis of Research Activity and Translational Gaps

**DOI:** 10.64898/2026.03.19.26348323

**Authors:** Bogdan Galusca, Natacha Germain, Manish Sarkar, Bérénice Gandit, Dimitrije Milunov, Kingsley Urakpo, Moutayam Khaddour, Soham Saha

**Affiliations:** TAPE Laboratory, University Jean Monnet, Saint Etienne; Endocrinology Unit, CHU Saint Etienne, Saint Etienne; MedInsights SAS, 24 Boulevard Saint-Jacques, 75014 Paris; NADDBio LLC, 245 First Street, Suite 1800, Cambridge, MA 02142-1292, United States

**Keywords:** Anorexia nervosa, clinical trials, explainable AI, large language models, retrieval augmented generators, feeding disorder, psychiatry, metabolism, eating behavior

## Abstract

**Background:** Anorexia nervosa (AN) is a severe psychiatric disorder associated with profound malnutrition, multisystem medical complications, and one of the highest mortality rates among mental illnesses. Despite decades of research into its biological and neurocognitive mechanisms, effective pharmacological treatments remain limited. While systematic reviews synthesize results from published studies, clinical trial registries offer a complementary perspective by capturing ongoing research efforts, discontinued studies, and emerging therapeutic strategies that may not yet be reflected in the published literature.

**Objective:** This study aimed to characterize the landscape of clinical research in AN by systematically analyzing studies registered on ClinicalTrials.gov.

**Methods:** We conducted a structured analysis of studies registered on ClinicalTrials.gov related to AN. Trial characteristics, including study design, intervention type, phase classification, geographic distribution, and recruitment status, were extracted and analyzed using an automated text-based classification pipeline.

**Results:** Nearly 400 studies investigating AN were identified over the past 25 years. Approximately 71% were classified as interventional studies; however, a large proportion were not associated with conventional clinical trial phases, suggesting that many registered trials correspond to mechanistic or exploratory investigations rather than therapeutic development programs. The geographic distribution of studies revealed a strong predominance of North America and Western Europe. A substantial proportion of trials were terminated or discontinued, highlighting the significant challenges associated with conducting interventional studies in this population. Observational studies generally included larger sample sizes than interventional trials.

**Conclusions:** Registry-based analyses provide valuable insights into the evolving landscape of clinical research in AN. Despite considerable scientific activity, important gaps remain between mechanistic knowledge and the development of therapeutic interventions. Understanding these gaps may help inform future translational research strategies aimed at improving treatment options for this severe disorder.

## Supplemental Table 1 for "Mapping the Clinical Trial Landscape in Anorexia Nervosa: A Registry-Based Analysis of Research Activity and Translational Gaps" (part 1 of 3)

### Sheet: Sheet1
Disease Name	NCTID	Disease Name in Conditions?	Disease Name in Inclusion Criteria?	Pathophysiology relevance measure	Study Title	Subjects (Healthy and Patients)	Accepts Healthy Volunteers?	Age groups	Eligibility Criteria.Inclusion	Eligibility Criteria.Exclusion	Total Enrollment Count	Study Status	Reason for Termination or Withdrawal	Phases	Type of Study	Start Year of the CT	Start Date	Primary Completion Date	Completion Date	Duration Until Primary Completion (months)	Duration Until Primary Completion (weeks)	Total Duration (months)	Total Duration (weeks)	During COVID?	Primary Outcomes Measures	Primary Outcomes Description	Primary Outcomes Timeframe	Primary Outcome timeframe proposed (months)	Secondary Outcomes Measure	Secondary Outcomes Description	Secondary Outcomes Timeframe	Pathophysiology (Primary Outcome)	Pathophysiology (Secondary Outcome)	Pathophysiology Cloud (All Possible Outcomes)	Safety/ Efficacy (Primary Outcomes )	Safety/ Efficacy (Subcategories in Primary Outcomes )	Safety/ Efficacy (Measures in Primary Outcomes)	Safety/ Efficacy (Measures in Primary Outcomes) Class	anorexia nervosa related outcomes - Primary	anorexia nervosa related outcomes - Secondary	Intervention	Interventions Types	Placebo Controlled	ArmGroupType	Molecule Type	Technology	MoA	Procedure/Device types	Sponsor	Sponsor Type	Geographic Category	Countries	Sites Count	All Conditions	Keywords Used for Disease Classification
Anorexia Nervosa	NCT03968705	TRUE	TRUE	100	Longstanding eating disorders and personality disorders	Patients	0	CHILD;ADULT	Eating Disorder Patients: Symptoms of anorexia nervosa, bulimia nervosa, and eating disorder not otherwise specified that impaired daily functioning; Eating Disorder Patients: Inadequate responses to previous treatment; Eating Disorder Patients: Age above 18	Eating Disorder Patients: Serious medical complication; Eating Disorder Patients: Body mass index (BMI) below 14	86	ACTIVE_NOT_RECRUITING			OBSERVATIONAL	1998	1998-01-20	2021-03-31	2025-12-30	278.4	1210.1	335.3	1458.0	Yes	Change in number of patients no longer fulfilling criteria for an eating disorder diagnosis	Frequency of patients no longer fulfilling criteria for an eating disorder diagnosis based on structured interviews	Admission, after 6-months of treatment, 1-year after treatment, 2-year after treatment, 5-year after treatment and 17-year after treatment	6	Frequencies of bingeing and compensating behaviour; Number of patients in recovery status based on BMI, Eating Disorder Examination global score and Frequencies of bingeing and compensating behaviour	Change from baseline in eating disorder symptoms, hence frequencies of bingeing and compensating behaviour; Distribution of patients in pre-defined categories based on behavioral symptoms, BMI and global eating disorder examination index	Admission, after 6-months of treatment, 1-year after treatment, 2-year after treatment, 5-year after treatment and 17-year after treatment; Admission, after 6-months of treatment, 1-year after treatment, 2-year after treatment, 5-year after treatment and 17-year after treatment	Disease-Specific Psychopathology and Diagnostic Subtypes	Symptom Burden and Clinical Manifestations; Disease-Specific Psychopathology and Diagnostic Subtypes	Disease-Specific Psychopathology and Diagnostic Subtypes; Nutritional Rehabilitation and Refeeding Outcomes; Survival and Disease Progression Metrics; Symptom Burden and Clinical Manifestations	Efficacy	Clinical Efficacy	Eating Disorder Remission Rate (Loss of Diagnosis)	Eating behavior	Yes	Yes	N.A.		FALSE		N.A.	N.A.	N.A.	N.A.	Modum Bad	Others	N.A.	N.A.	N.A.	Feeding and Eating Disorders
Anorexia Nervosa	NCT00592930	TRUE	TRUE	100	Olanzapine in the treatment of anorexia nervosa	Patients	0	CHILD;ADULT	AN Restricting Type Patients: Females, ages 12-23	AN Binge-Purge Type Patients: Binge-purge type	20	COMPLETED		Phase 4	INTERVENTIONAL	2000	2000-06-20	2004-12-20	2004-12-20	54.0	234.9	54.0	234.9	No	weight gain	N.A.	10 weeks	2.5	measures of psychiatric symptoms	N.A.	10 weeks	Nutritional Rehabilitation and Refeeding Outcomes	Disease-Specific Psychopathology and Diagnostic Subtypes	Biochemical and Metabolic Control; Disease-Specific Psychopathology and Diagnostic Subtypes; Nutritional Rehabilitation and Refeeding Outcomes; Organ Function and Multi-System Complications; Psychiatric Comorbidity and Emotion Regulation; Quality of Life and Patient-Reported Outcomes; Symptom Burden and Clinical Manifestations	Efficacy	Clinical Efficacy	Body Mass Index (BMI)	Metabolic regulation	N.A.	N.A.	olanzapine; placebo	DRUG	TRUE	EXPERIMENTAL; PLACEBO_COMPARATOR	Small molecule	Classic chemical drug	D2 receptor/5HT2A receptor inhibitor	N.A.	Northwell Health	Academia	North America	United States	1	Anorexia Nervosa	anorexia nervosa, treatment, adolescents, olanzapine
Anorexia Nervosa	NCT00260962	TRUE	TRUE	100	Olanzapine in the treatment of patients with anorexia nervosa	Patients	0	ADULT	AN Restricting Type Patients: those who meet DSM IV criteria of Anorexia Nervosa- either restricting or binge/purge subtype; AN Binge-Purge Type Patients: those who meet DSM IV criteria of Anorexia Nervosa- either restricting or binge/purge subtype	AN Restricting Type Patients: patients who are actively self destructive and/or suicidal; AN Binge-Purge Type Patients: patients who are actively self destructive and/or suicidal; AN Restricting Type Patients: patients whose medical status is seriously compromised; AN Binge-Purge Type Patients: patients whose medical status is seriously compromised; AN Restricting Type Patients: patients whose eating disorder is superimposed on a major psychiatric disorder such as schizophrenia, major affective disorders, dissociative disorder or an active substance abuse disorder.; AN Binge-Purge Type Patients: patients whose eating disorder is superimposed on a major psychiatric disorder such as schizophrenia, major affective disorders, dissociative disorder or an active substance abuse disorder.	34	COMPLETED		Phase 2	INTERVENTIONAL	2000	2000-09-20	2006-07-20	2006-09-20	70.0	304.1	72.0	313.0	No	Body Mass Index (BMI) (kg/m^2)	Body Mass Index (BMI) measured in kg/m\^2 units. Measured at Baseline (week 2) and post-treatment (week 13).	Baseline (week 2) and post-treatment (week 13)	3.25	Obsessions	Obsessions subscale of the Yale-Brown Obsessive Compulsive Scale. Minimum score is 0 and maximum score is 20. Higher scores indicate higher levels of obsessions.	Pretreatment (Week 1) and Posttreatment (Week 13)	Nutritional Rehabilitation and Refeeding Outcomes	Psychiatric Comorbidity and Emotion Regulation	Nutritional Rehabilitation and Refeeding Outcomes; Pharmacological Intervention and Safety Monitoring; Psychiatric Comorbidity and Emotion Regulation	Efficacy	Clinical Efficacy	Body Mass Index (BMI)	Metabolic regulation	N.A.	N.A.	Olanzapine; Day Hospital	DRUG; BEHAVIORAL	TRUE	PLACEBO_COMPARATOR; EXPERIMENTAL	Small molecule	Classic chemical drug	D2 receptor/5HT2A receptor inhibitor	N.A.	Ottawa Hospital Research Institute	Academia	North America	Canada	1	Anorexia Nervosa	Pilot Project,; Clinical Trial,; Treatment Outcome,; Psychopharmacology
Anorexia Nervosa	NCT00004550	TRUE	FALSE	0	Evaluation and follow-up of individuals with obsessive-compulsive disorder and related conditions	Patients	0	ADULT	OCD and OCD-Related Disorders Patients: Individuals must fulfill DSM IV criteria for OCD or OCD-related disorders as determined by a complete psychiatric diagnostic interview (SCID-I, using DSM IV-TR).; OCD and OCD-Related Disorders Patients: Individuals must be capable of decision making, and able to comprehend the purpose of the study and to provide informed consent.; OCD and OCD-Related Disorders Patients: Individuals can be included if they have certain medical conditions that have been described to have a higher incidence of OCD/depression and anxiety disorders: e.g., individuals with underlying neurological or neuropsychiatric conditions (e.g., tic disorders or dystonias, including torticollis and blepharospasm), connective tissue disorders, but must show no other serious or acute medical illnesses as determined by a physical exam and standard laboratory examinations.; OCD and OCD-Related Disorders Patients: Individuals must be at least 18 years old.	OCD and OCD-Related Disorders Patients: Alcohol or substance use or dependence of sufficient magnitude to require independent, concurrent treatment intervention (e.g., antabuse or opiate treatment, but not including self-help groups).; OCD and OCD-Related Disorders Patients: Current history of aggressive behavior or current suicidal ideation with plan and intent.; OCD and OCD-Related Disorders Patients: Current active psychosis.	400	COMPLETED			OBSERVATIONAL	2000	2000-01-28	N.A.	2008-04-21	N.A.	N.A.	98.8	429.4	No	N.A.	N.A.	N.A.		N.A.	N.A.	N.A.	N.A.	N.A.	N.A.	No Primary Endpoints				N.A.	N.A.	N.A.		FALSE		N.A.	N.A.	N.A.	N.A.	National Institute Of Mental Health (NIMH)	Academia	North America	United States	1	Anorexia Nervosa; Obsessive Compulsive Disorder; Tourette Syndrome; Trichotillomania	Screening; Longitudinal; Transition; Treatment; Comorbidity; Obsessive Compulsive Disorder; Evaluation; Follow-Up; OC Spectrum Disorders; OCD
Anorexia Nervosa	NCT00368667	TRUE	TRUE	0	Energy homeostasis in anorexia nervosa	HV + Patients	1	ADULT	AN Patients: DSM-IV diagnosis of Anorexia Nervosa; AN Patients: BMI ≤ 17.5kg/m2 (equivalent to 80% of ideal body weight); AN Patients: Medically stable; AN Patients: Participation in in-patient treatment sufficient to restore patient to a BMI of at least 19kg/m2; Healthy Controls: No current psychiatric disorder (including eating disorder, depression, bipolar disorder, schizophrenia, substance abuse/dependence); Healthy Controls: No history of an eating disorder; Healthy Controls: BMI greater than 19kg/m2 and less than 21kg/m2; Healthy Controls: Weight stable (+/- 2kg) for the previous 6 months; Healthy Controls: No history of excessive or repeated dieting; Healthy Controls: No history of excessive exercise (defined as greater than 6 hours/week); Healthy Controls: Regular menstrual cycles	AN Patients: On medication*; AN Patients: Current substance abuse or dependence; AN Patients: History of suicide attempt or other self-injurious behavior within the previous 6 months; AN Patients: Non-removable metal on/in their body (e.g. metal pacemaker, surgical clips, metallic-ink tattoos); Healthy Controls: On medication*; Healthy Controls: Pregnant or lactating; Healthy Controls: Significant medical problem; Healthy Controls: Non-removable metal on/in their body (e.g. metal pacemaker, surgical clips, metallic-ink tattoos)	120	COMPLETED			OBSERVATIONAL	2000	2000-04-20	N.A.	2004-12-20	N.A.	N.A.	56.0	243.6	No	N.A.	N.A.	N.A.		N.A.	N.A.	N.A.	N.A.	N.A.	N.A.	No Primary Endpoints				N.A.	N.A.	N.A.		FALSE		N.A.	N.A.	N.A.	N.A.	National Institute Of Diabetes And Digestive And Kidney Diseases (NIDDK)	Academia	North America	United States	1	Anorexia Nervosa	Anorexia Nervosa; Body Composition; Metabolic Rate
Anorexia Nervosa	NCT00288574	TRUE	TRUE	100	Fluoxetine to prevent relapse and enhance psychological recovery in women with anorexia nervosa	Patients	0	CHILD;ADULT	AN Recovery/Weight-Restored Patients: Meets DSM-IV criteria for anorexia nervosa (except the requirement for amenorrhea); AN Recovery/Weight-Restored Patients: Successfully completed treatment at one of the study sites in an inpatient or day-program setting immediately prior to study entry (BMI remained at least 19 kg/m2 for two weeks)	AN Recovery/Weight-Restored Patients: Currently taking any medications other than occasional lorazepam or zopiclone for anxiety or sleep disturbance; AN Recovery/Weight-Restored Patients: Previous serious adverse reactions to fluoxetine (e.g., allergy); AN Recovery/Weight-Restored Patients: Currently at risk for suicide; AN Recovery/Weight-Restored Patients: Any medical condition requiring treatment with other psychotropic medication (except the occasional use of anti-anxiety medication); AN Recovery/Weight-Restored Patients: Pregnant; AN Recovery/Weight-Restored Patients: Any serious medical illness besides the eating disorder; AN Recovery/Weight-Restored Patients: History of continuous illness (at a low weight with no periods of remission or return to normal functioning for more than 15 years)	93	COMPLETED		Phase 4	INTERVENTIONAL	2000	2000-01-20	2005-05-20	2005-05-20	64.0	278.1	64.0	278.1	No	Proportion of Patients Remaining in Study at 1 Year	The primary outcome measure was the proportion of patients with AN successfully completing 1 year of treatment and maintaining \> 85% Ideal Body Weight.	12 months	2	Change in Weight Per Month During Treatment; Change Per Month in Psychological Symptoms During Treatment, Assessed With Beck Anxiety Inventory (BAI); Change Per Month in Psychological Symptoms During Treatment, Assessed With Beck Depression Inventory (BDI); Change Per Month in Psychological Symptoms During Treatment, Assessed With the Rosenberg Self-Esteem Scale (RSES).; Change Per Month in Psychological Symptoms During Treatment, Assessed With the Quality of Life Enjoyment and Satisfaction Questionnaire (Q-LES-Q).; Change Per Month in Psychological Symptoms During Treatment, Assessed With the Eating Disorders Inventory (EDI), Drive for Thinness Subscale.; Change Per Month in Psychological Symptoms During Treatment, Assessed With the Eating Disorders Inventory (EDI), Bulimia Subscale.; Change Per Month in Psychological Symptoms During Treatment, Assessed With the Eating Disorders Inventory (EDI), Body Dissatisfaction Subscale.; Change Per Month in Psychological Symptoms During Treatment, Assessed With the Eating Disorders Inventory (EDI), Perfectionism Subscale.; Change Per Month in Psychological Symptoms During Treatment, Assessed With the Yale Brown Cornell Obsessive Compulsive Scale for Eating Disorders (YBC-EDS)	N/A; The Beck Anxiety Inventory is a 21 question self-report measure of anxiety symptoms during the past week. Possible scores range from 0 - 63, with higher scores indicating more severe symptoms. Random effects regression models were used to compare fluoxetine vs placebo groups over time, using data from all patients.; The Beck Depression Inventory-II is a 21 question self-report measure of depressive symptoms. Possible scores range from 0 - 63, with higher scores indicating more severe symptoms.Random effects regression models were used to compare fluoxetine vs placebo groups over time, using data from all patients.; The RSES is a 10 item self-report measure of self-esteem. Possible scores range from 0 - 30, with lower scores indicating more severe symptoms. Random effects regression models were used to compare fluoxetine vs placebo groups over time, using data from all patients.; The Q-LES-Q is a 93 item self-report measure of enjoyment and satisfaction experienced by individuals in various areas of daily functioning. Each of the 93 items is scored on a five-point scale, and the total score is converted to a percentage of the maximum score possible. The range is therefore from 0 to 100, with a higher score indicating greater enjoyment or satisfaction. Random effects regression models were used to compare fluoxetine vs placebo groups over time, using data from all patients.; The EDI is a 64 item self-report measure of psychological and behavioral characteristics of eating disorders. The Drive for Thinness subscale is comprised of seven items indicating excessive concern with dieting, preoccupation with weight and entrenchment in an extreme pursuit of thinness. Possible scores range from 0 to 21, with higher scores indicating greater Drive for Thinness. Random effects regression models were used to compare fluoxetine vs placebo groups over time, using data from all patients.; The EDI is a 64 item self-report measure of psychological and behavioral characteristics of eating disorders. The Bulimia subscale is comprised of seven items indicating the tendency towards episodes of uncontrollable overeating (binge eating). Possible scores range from 0 to 21, with higher scores indicating greater tendency. Random effects regression models were used to compare fluoxetine vs placebo groups over time, using data from all patients.; The EDI is a 64 item self-report measure of psychological and behavioral characteristics of eating disorders. The Body Dissatisfaction subscale is comprised of nine items indicating the belief that parts of the body are too large. Possible scores range from 0 to 27, with higher scores indicating greater dissatisfaction. Random effects regression models were used to compare fluoxetine vs placebo groups over time, using data from all patients.; The EDI is a 64 item self-report measure of psychological and behavioral characteristics of eating disorders. The Perfectionism subscale is comprised of six items Indicating excessive personal expectations for superior achievement. Possible scores range from 0 to 18, with higher scores indicating greater expectations. Random effects regression models were used to compare fluoxetine vs placebo groups over time, using data from all patients.; The YBC-EDS is an eight item, clinician-rated instrument assessing eating related preoccupations and/or rituals. Possible scores range from 0 to 32, with higher scores indicating greater preoccupations. Random effects regression models were used to compare fluoxetine vs placebo groups over time, using data from all patients.	12 months; 12 months; 12 months; 12 months; 12 months; 12 months; 12 months; 12 months; 12 months; 12 months	Survival and Disease Progression Metrics	Nutritional Rehabilitation and Refeeding Outcomes; Psychiatric Comorbidity and Emotion Regulation; Quality of Life and Patient-Reported Outcomes; Disease-Specific Psychopathology and Diagnostic Subtypes; Symptom Burden and Clinical Manifestations	Disease-Specific Psychopathology and Diagnostic Subtypes; Nutritional Rehabilitation and Refeeding Outcomes; Psychiatric Comorbidity and Emotion Regulation; Quality of Life and Patient-Reported Outcomes; Survival and Disease Progression Metrics; Symptom Burden and Clinical Manifestations	Efficacy	Clinical Efficacy	Treatment Completion and Weight Maintenance (≥85% IBW at 12 Months)	Metabolic regulation; Eating behavior	Yes	Yes	Fluoxetine; Placebo	DRUG	TRUE	EXPERIMENTAL; PLACEBO_COMPARATOR	Small molecule	Classic chemical drug	Serotonin reuptake inhibitor	N.A.	New York State Psychiatric Institute	Academia	North America	United States	1	Anorexia Nervosa; Eating Disorders	Depression
Anorexia Nervosa	NCT00220662	TRUE	TRUE	100	The efficacy of readiness and motivation therapy in individuals with anorexia nervosa and bulimia nervosa	Patients	0	ADULT	Anorexia Nervosa Patients: meet DSM-IV diagnostic criteria for anorexia nervosa; Bulimia Nervosa Patients: meet DSM-IV diagnostic criteria for bulimia nervosa; Eating Disorder Not Otherwise Specified Patients: meet DSM-IV diagnostic criteria for eating disorder not otherwise specified	Anorexia Nervosa Patients: acute medical crisis; Bulimia Nervosa Patients: acute medical crisis; Eating Disorder Not Otherwise Specified Patients: acute medical crisis; Anorexia Nervosa Patients: acute psychiatric crisis; Bulimia Nervosa Patients: acute psychiatric crisis; Eating Disorder Not Otherwise Specified Patients: acute psychiatric crisis	100	UNKNOWN		Phase 3	INTERVENTIONAL	2000	2000-06-20	N.A.	2006-06-20	N.A.	N.A.	72.0	313.0	No	Readiness and Motivation Scores Post-treatment and at 3-month and one-year follow-up	N.A.	N.A.		Psychiatric and eating disorder symptom severity Post-treatment and at 3-month and one-year follow-up	N.A.	N.A.	Psychotherapeutic and Behavioral Intervention Outcomes	Symptom Burden and Clinical Manifestations	Disease-Specific Psychopathology and Diagnostic Subtypes; Psychiatric Comorbidity and Emotion Regulation; Psychotherapeutic and Behavioral Intervention Outcomes; Quality of Life and Patient-Reported Outcomes; Symptom Burden and Clinical Manifestations	Efficacy	Clinical Efficacy	Motivation to Change/Recovery (Readiness and Motivation Scores)	Neuropsy	N.A.	Yes	Readiness and Motivation Therapy	BEHAVIORAL	FALSE		N.A.	N.A.	N.A.	Psychotherapy	St. Paul'S Hospital, Canada	Academia	North America	Canada	1	Anorexia Nervosa; Bulimia Nervosa	anorexia nervosa; bulimia nervosa; readiness and motivation
Anorexia Nervosa	NCT01517906	TRUE	TRUE	100	Developing identity: an eating disorder randomized clinical trial	Patients	0	ADULT	Anorexia Nervosa Patients: Anorexia nervosa; Anorexia Nervosa Patients: Subthreshold anorexia nervosa; Bulimia Nervosa Patients: Bulimia nervosa; Bulimia Nervosa Patients: Subthreshold Bulimia nervosa; Anorexia Nervosa and Bulimia Nervosa Patients: Nonpregnant; Anorexia Nervosa and Bulimia Nervosa Patients: No prescribed psychotropic medication; Anorexia Nervosa and Bulimia Nervosa Patients: No concurrent psychiatric treatment; Anorexia Nervosa and Bulimia Nervosa Patients: No indications for inpatient treatment including suicide risk, significant metabolic or cardiac complications; Anorexia Nervosa and Bulimia Nervosa Patients: Willingness to refrain from seeking other forms of ED treatment until completing the intervention and post-treatment data collection protocols; Anorexia Nervosa and Bulimia Nervosa Patients: Negative lifetime history for schizophrenia, other DSM-IV Axis I psychotic disorders and mental retardation	Anorexia Nervosa and Bulimia Nervosa Patients: Acute and chronic medical conditions other than those related to the ED; Anorexia Nervosa and Bulimia Nervosa Patients: Any other concurrent DSM-IV Axis I disorder at threshold level	69	COMPLETED		N.A.	INTERVENTIONAL	2002	2002-04-20	2006-12-20	2006-12-20	56.0	243.6	56.0	243.6	No	Eating Disorder Interview; Eating Disorder Inventory; Eating Disorder Interview; Eating Disorder Interview; Eating Disorder Inventory; Eating Disorder Inventory	A computerized menu-driven interview will be used to prospectively measure ED behaviors (event-triggered EMA methodology). Behaviors measured as outcomes include binge eating, purging, fasting \& restricting and excessive exercise; A self-report measure of the ED attitudes associated with AN and BN that is widely used as an outcome measure in intervention studies. The inventory consists of 64 items that are used to generate eight subscale scores. In this study, the drive for thinness, body dissatisfaction and bulimia subscale scores will be used; A computerized menu-driven interview will be used to prospectively measure ED behaviors (event-triggered EMA methodology). Behaviors measured same as above; A computerized menu-driven interview will be used to prospectively measure ED behaviors (event-triggered EMA methodology).; A self-report measure of the ED attitudes associated with AN and BN that is widely used as an outcome measure in intervention studies. The inventory consists of 64 items that are used to generate eight subscale scores. In this study, the drive for thinness, body dissatisfaction and bulimia subscale scores will be used; A self-report measure of the ED attitudes associated with AN and BN that is widely used as an outcome measure in intervention studies. The inventory consists of 64 items that are used to generate eight subscale scores. In this study, the drive for thinness, body dissatisfaction and bulimia subscale scores will be used	change from baseline to one month post-intervention; Change from baseline to one month post-intervention; Change from baseline to 6 mos post-intervention; Change from baseline to 12 months post-intervention; Change from baseline to 6 mos post-intervention; Change from baseline to 12 mos post-intervention	2	Psychological Well-Being Scale; SF-36 Survey	The questionnaire measures 6 theoretically derived dimensions of psychological well-being including: Self-Acceptance, Positive Relations with Others, Autonomy, Environmental Mastery, Purpose in Life and Personal Growth. Each dimension is measured with a 14-item subscale.; N/A	Baseline, immediate, 6, 12 m post-intervention; Baseline, immediate, 6 and 12 m post-intervention	Symptom Burden and Clinical Manifestations; Disease-Specific Psychopathology and Diagnostic Subtypes	Quality of Life and Patient-Reported Outcomes	Disease-Specific Psychopathology and Diagnostic Subtypes; Psychotherapeutic and Behavioral Intervention Outcomes; Quality of Life and Patient-Reported Outcomes; Symptom Burden and Clinical Manifestations	Efficacy	Clinical Efficacy	Eating Disorder Inventory & Eating Disorder Behavior (Interview/EMA)	Eating behavior	Yes	N.A.	Identity Intervention Program; Supportive Psychotherapy for the Eating Disorders	BEHAVIORAL	FALSE	EXPERIMENTAL; ACTIVE_COMPARATOR	N.A.	N.A.	N.A.	Cognitive Behavioral Therapy	University Of Michigan	Academia	North America	United States	1	Anorexia Nervosa; Bulimia Nervosa	eating disorder behaviors; well being; functional health
Anorexia Nervosa	NCT00029068	FALSE	TRUE	0	Cortical excitability in obsessive-compulsive and related disorders	HV + Patients	1	CHILD;ADULT	OCD and Related Disorders Patients: Subjects will be screened for history of significant medical and non-OCD-related neuropsychiatric illnesses by means of a phone screening and interview with a trained screener (nurse, physician, social worker or psychologist).; OCD and Related Disorders Patients: Each patient and healthy volunteer entered into the study must be free of significant medical or psychiatric illness and not taking any medications with neurological or psychotropic effects.; OCD and Related Disorders Patients: The presence of neurological abnormalities will not be an exclusionary criterion because of the existence of lesional OCD & OCD spectrum disorders that may co-exist with neurological disorders.; Healthy Controls: Subjects will be screened for history of significant medical and non-OCD-related neuropsychiatric illnesses by means of a phone screening and interview with a trained screener (nurse, physician, social worker or psychologist).; Healthy Controls: Each patient and healthy volunteer entered into the study must be free of significant medical or psychiatric illness and not taking any medications with neurological or psychotropic effects.	OCD and Related Disorders Patients: The only exclusionary criteria for this study are subjects who have a pacemaker, an implanted medication pump, a metal plate in the skull, metal objects inside the eye or skull (for example, after brain surgery or a shrapnel wound) or any recent (less than 3 months) brain lesions.; OCD and Related Disorders Patients: Subjects under 18 years of age will be excluded.; Healthy Controls: The only exclusionary criteria for this study are subjects who have a pacemaker, an implanted medication pump, a metal plate in the skull, metal objects inside the eye or skull (for example, after brain surgery or a shrapnel wound) or any recent (less than 3 months) brain lesions.; Healthy Controls: Subjects under 18 years of age will be excluded.	145	COMPLETED			OBSERVATIONAL	2002	2002-01-20	N.A.	2003-12-20	N.A.	N.A.	23.0	99.9	No	N.A.	N.A.	N.A.		N.A.	N.A.	N.A.	N.A.	N.A.	N.A.	No Primary Endpoints				N.A.	N.A.	N.A.		FALSE		N.A.	N.A.	N.A.	N.A.	National Institute Of Mental Health (NIMH)	Academia	North America	United States	1	Obsessive Compulsive Disorder; Healthy	Neurophysiology; Tourette Syndrome; Anorexia; SRIs; Personality; Obsessive-Compulsive Disorder (OCD); Cortical Excitability; Motor Cortex; Transcranial Magnetic Stimulation; OCD Spectrum Disorders; Obsessive Compulsive; OCD; Healthy Volunteer; Normal Control; HV
Anorexia Nervosa	NCT00089843	TRUE	TRUE	100	Bone loss in women with anorexia nervosa	Patients	0	ADULT	Anorexia Nervosa Patients: Anorexia Nervosa,; Anorexia Nervosa Patients: Over 18,; Anorexia Nervosa Patients: Female,; Anorexia Nervosa Patients: Decreased bone density	Anorexia Nervosa Patients: Medications to increase bone density	77	COMPLETED		Phase 2/3	INTERVENTIONAL	2003	2003-06-20	2008-04-20	2008-04-20	58.0	252.3	58.0	252.3	No	Bone Mineral Density	Percent change in postero-anterior (PA) spine bone mineral density as measured by dual energy x-ray absorptiometry (DXA)over a 12-month period. The differences in log-transformed values are reported as percent change.	Baseline and 12 months	2	Markers of Bone Metabolism	type 1 collagen C-telopeptide(CTX); The differences in log-transformed values are reported as percent change.	Baseline to 12 months	Organ Function and Multi-System Complications	Biochemical and Metabolic Control	Biochemical and Metabolic Control; Neuroendocrine and Hormonal Restoration; Organ Function and Multi-System Complications	Efficacy	Imaging Biomarker	Bone Mineral Density (DEXA)	Skeletal; Metabolic regulation	N.A.	N.A.	Testosterone; Actonel (risedronate); Placebo Actonel (risedronate); Placebo testosterone	DRUG	TRUE	ACTIVE_COMPARATOR; ACTIVE_COMPARATOR; ACTIVE_COMPARATOR; PLACEBO_COMPARATOR	Protein-based biologic	Peptide therapeutic	Androgen receptor agonist	N.A.	Massachusetts General Hospital	Academia	North America	United States	1	Anorexia Nervosa	Eating Disorders; Osteopenia
Anorexia Nervosa	NCT00685334	FALSE	TRUE	100	Effectiveness of atypical antipsychotic medication for outpatients with anorexia nervosa	Patients	0	CHILD;ADULT	Anorexia Nervosa Patients: Meets DSM-IV criteria for AN (DSM-IV criteria for amenorrhea will not be strictly applied, as these patients have been shown to be clinically indistinguishable from those with full criteria AN); Anorexia Nervosa Patients: Body mass index (BMI) less than 19 kg/m2 and greater than 14 kg/m2 (BMI of 19 is equivalent to approximately 85% of ideal body weight [IBW] according to Metropolitan Life standards, and BMI of 14 is equivalent to approximately 65% IBW); Anorexia Nervosa Patients: Unwilling to pursue inpatient treatment if BMI is less than 18 kg/m2; Anorexia Nervosa Patients: Free of psychotropic (e.g., antidepressant, antianxiety, mood stabilizer, antipsychotic) medication for 2 weeks before study entry (free for 4 weeks before study entry if taking fluoxetine or antipsychotic medications); Anorexia Nervosa Patients: Prior treatment of AN	Anorexia Nervosa Patients: Any medical or psychiatric problem requiring urgent clinical attention (e.g., metabolic disturbance, acute suicidality) and/or significant comorbid illnesses that are not likely to benefit from proposed treatments; Anorexia Nervosa Patients: Significant orthostatic high blood pressure (systolic change greater than 30 mmHg upon changing from supine to standing position); Anorexia Nervosa Patients: Allergy to olanzapine or aripiprazole; Anorexia Nervosa Patients: Commencing psychotherapy in the community within 3 months of study entry; Anorexia Nervosa Patients: Diabetes mellitus, with fasting serum glucose greater than 120 mg/dL or nonfasting serum glucose less than 140 mg/dL; Anorexia Nervosa Patients: Known history of current or past jaundice; Anorexia Nervosa Patients: Known history of narrow angle glaucoma; Anorexia Nervosa Patients: Active substance abuse or dependence; Anorexia Nervosa Patients: Schizophrenia, schizophreniform disorder, or bipolar illness; Anorexia Nervosa Patients: Movement disorder or presence of tics; Anorexia Nervosa Patients: History of tardive dyskinesia; Anorexia Nervosa Patients: History of seizures; Anorexia Nervosa Patients: Pregnant	22	COMPLETED		Phase 4	INTERVENTIONAL	2003	2003-11-20	2006-09-20	2006-09-20	34.0	147.9	34.0	147.9	No	Change From Baseline in Weight (Lbs.) at 12 Weeks; Tolerability	This study looked at change in weight before and after medication use.; This study addressed the benefits, tolerability, acceptability, safety, and appropriate dosage of olanzapine and aripiprazole, as determined by clinical evaluation and self report. The outcome measure reported here is the number of patients who did not experience untoward side effects while taking the medication.	baseline and 12 weeks; Measured at Week 12	3	Medication Side Effects; Treatment Compliance	Common side effects include sedation, dizziness, and headache for patients on olanzapine and akathisia, anxiety, dizziness and blurred vision for patients receiving aripriprazole.; Total number of randomized patients that completed the full 12 weeks of treatment.	Measured at Week 12; Measured at Week 12	Nutritional Rehabilitation and Refeeding Outcomes; Pharmacological Intervention and Safety Monitoring	Pharmacological Intervention and Safety Monitoring	Nutritional Rehabilitation and Refeeding Outcomes; Organ Function and Multi-System Complications; Pharmacological Intervention and Safety Monitoring; Psychotherapeutic and Behavioral Intervention Outcomes	Mixed	Multiple	Body Mass Index (BMI)	Metabolic regulation	N.A.	N.A.	Olanzapine; Aripiprazole	DRUG	FALSE	EXPERIMENTAL; ACTIVE_COMPARATOR	Small molecule	Classic chemical drug	D2 receptor/5HT2A receptor inhibitor	N.A.	New York State Psychiatric Institute	Academia	North America	Canada; United States	2	Eating Disorders	Atypical Antipsychotics; Anorexia Nervosa
Anorexia Nervosa	NCT00088153	TRUE	TRUE	100	Effects of anorexia nervosa on bone mass in adolescents	HV + Patients	1	CHILD;ADULT	AN Patients: Females Only with Anorexia Nervosa and Amenorrhea 12-18 years; Healthy Controls: Normal-weight girls 12-18 years with no past or present history of an eating disorder	AN Patients: Diseases affecting bone metabolism (including untreated thyroid disease, premature ovarian failure, diabetes, cancer, pituitary, renal disease or bone fracture within the past six months); AN Patients: Use of prescription medications affecting bone metabolism within three months; AN Patients: Suicidality; AN Patients: Psychosis; AN Patients: Substance abuse; AN Patients: Hematocrit <30 %; AN Patients: Potassium <3.0 mmol/L; AN Patients: Glucose <50 mg/dl.; Healthy Controls: Diseases affecting bone metabolism (including untreated thyroid disease, premature ovarian failure, diabetes, cancer, pituitary, renal disease or bone fracture within the past six months); Healthy Controls: Use of prescription medications affecting bone metabolism within three months; Healthy Controls: Suicidality; Healthy Controls: Psychosis; Healthy Controls: Substance abuse; Healthy Controls: Hematocrit <30 %; Healthy Controls: Potassium <3.0 mmol/L; Healthy Controls: Glucose <50 mg/dl.	110	COMPLETED		Phase 2/3	INTERVENTIONAL	2003	2003-07-20	2011-02-20	2011-06-20	91.0	396.0	95.0	413.1	No	Percent Change in Spine Bone Density Over the Study Duration (18 Months); Change in Spine Bone Mineral Density Z-scores Over the Study Duration (18 Months)	Bone density at the spine (lumbar 1-4 vertebrae) was measured using dual energy x-ray absorptiometry (DXA) at baseline, 6 months, 12 months and 18 months. The primary outcome was the percent change in bone density at the spine from baseline to 18 months. Areal bone density is measured as g/cm2. The unit of measure for the percent change in bone density is 'percent' Percent change in bone density= \[\[Bone density at 18 months- Bone density at baseline)\*100/Bone density at baseline\]%; Bone density at the spine (lumbar 1-4 vertebrae) was measured using dual energy x-ray absorptiometry (DXA) at baseline, 6 months, 12 months and 18 months. The other primary outcome was the change in spine bone density Z-score from baseline to 18 months. The bone density Z-score is a standard deviation score that compares one's bone density to the mean for age and gender, and the Z-score, therefore, does not have any units. It is simply referred to as a Z-score. Change in bone density Z-score= \[Bone density Z-score at 18 months- Bone density Z-score at baseline\]	Baseline and 18 months; Baseline and 18 months	8	Change in N-terminal Propeptide of Type 1 Procollagen (P1NP) Over the Study Duration (18 Months)	P1NP is a surrogate marker of bone formation that is measured in serum. P1NP levels were measured at baseline, 6, 12 and 18 months. A secondary outcome was the change in P1NP levels from baseline to 18 months: \[P1NP at 18 months - P1NP at baseline). The unit is ng/ml	Baseline and 18 months	Organ Function and Multi-System Complications	Biochemical and Metabolic Control	Biochemical and Metabolic Control; Organ Function and Multi-System Complications	Efficacy	Imaging Biomarker	Bone Mineral Density (DEXA)	Skeletal; Metabolic regulation	N.A.	N.A.	Physiologic Estrogen/progesterone; Placebo	DRUG; OTHER	TRUE	EXPERIMENTAL; PLACEBO_COMPARATOR	Protein-based biologic	Peptide therapeutic	Estrogen receptor agonist	N.A.	Massachusetts General Hospital	Academia	North America	United States	1	Anorexia Nervosa	Anorexia Nervosa; Amenorrhea; Bone Mass; Growth hormone
Anorexia Nervosa	NCT00320684	TRUE	TRUE	0	Serotonin transporter concentrations in women with a history of anorexia nervosa	HV + Patients	1	ADULT	AN Recovery/Weight-Restored Patients: History of anorexia nervosa; AN Recovery/Weight-Restored Patients: BMI has been greater than 18.5 kg/m² for at least 9 months; AN Recovery/Weight-Restored Patients: Agrees to use an effective method of contraception; AN Recovery/Weight-Restored Patients: Off all psychotropic and other types of medications likely to impact the serotonin system for at least 21 days; Healthy Controls: Female age 18-45; Healthy Controls: BMI >18.5 kg/m; Healthy Controls: Drug and medication free; Healthy Controls: Willingness to engage in effective birth controls	AN Recovery/Weight-Restored Patients: Use of any psychotropic medication or other types of medications that are likely to affect the serotonin system within 21 days of study entry; AN Recovery/Weight-Restored Patients: Current DSM-IV Axis-I diagnosis of any illness other than an eating disorder; AN Recovery/Weight-Restored Patients: Current AN or history of AN within 9 months prior to study entry; AN Recovery/Weight-Restored Patients: Presence of any psychiatric symptom that would make participation unsafe; AN Recovery/Weight-Restored Patients: Significant active physical illnesses, particularly those that may affect the brain or serotonergic system, including the following: blood dyscrasias lymphomas; hypersplenism; endocrinopathies; renal failure or chronic obstructive lung disease; autonomic neuropathies; low hemoglobin; anemia; peripheral vascular disease; and malignancy; AN Recovery/Weight-Restored Patients: Currently receiving effective medication treatment for an eating disorder; AN Recovery/Weight-Restored Patients: History of Raynaud's phenomena and/or acrocyanosis; AN Recovery/Weight-Restored Patients: Significant regular tobacco use (defined as more than 1 pack per week); AN Recovery/Weight-Restored Patients: Lacks capacity to consent; AN Recovery/Weight-Restored Patients: Pregnant; AN Recovery/Weight-Restored Patients: Breastfeeding; AN Recovery/Weight-Restored Patients: Any metal implants, pacemaker, metal prostheses, orthodontic appliances, or the presence of shrapnel; AN Recovery/Weight-Restored Patients: Significant history of claustrophobia that would complicate the completion of MRI; AN Recovery/Weight-Restored Patients: Current or past radiation exposure in the workplace or as part of a research protocol in the previous year; AN Recovery/Weight-Restored Patients: Badged for radiation; Healthy Controls: History of any DSM-IV Axis - I diagnosis; Healthy Controls: History of Axis II disorder that would be accompanied by impulse control problems or significant suicidal behavior; Healthy Controls: Significant active physical illness; Healthy Controls: Lacks capacity to consent; Healthy Controls: Pregnancy, currently lactating; Healthy Controls: Metal implants, pacemaker or metal prostheses or orthodontic appliances or shrapnel; Healthy Controls: Current, past radiation exposure in the workplace or as part of a research protocol in the previous year or badged for radiation	20	COMPLETED			OBSERVATIONAL	2003	2003-07-20	2009-06-20	2009-06-20	71.0	308.9	71.0	308.9	No	N.A.	N.A.	N.A.		N.A.	N.A.	N.A.	N.A.	N.A.	N.A.	No Primary Endpoints				N.A.	N.A.	N.A.		FALSE		N.A.	N.A.	N.A.	N.A.	New York State Psychiatric Institute	Academia	North America	United States	1	Eating Disorders; Anorexia Nervosa	Serotonin Transporter; Positron-Emission Tomography
Anorexia Nervosa	NCT00417521	TRUE	TRUE	100	Open trial of family-based treatment for anorexia nervosa	Patients	0	CHILD	Anorexia Nervosa Patients: Age 12-17; Anorexia Nervosa Patients: Diagnosis of full or subthreshold anorexia nervosa; Anorexia Nervosa Patients: At least one parent or guardian willing to participate in treatment	Anorexia Nervosa Patients: Bipolar Disorder, Psychotic Disorder, Substance Dependence; Anorexia Nervosa Patients: Mental Retardation; Anorexia Nervosa Patients: Acute suicidal risk; Anorexia Nervosa Patients: Acute or unstable, poorly controlled chronic medical illness; Anorexia Nervosa Patients: Weight below 75% ideal body weight	20	COMPLETED		N.A.	INTERVENTIONAL	2004	2004-07-20	2008-06-20	2008-06-20	47.0	204.4	47.0	204.4	No	weight	N.A.	end of treatment		N.A.	N.A.	N.A.	Nutritional Rehabilitation and Refeeding Outcomes	N.A.	Nutritional Rehabilitation and Refeeding Outcomes; Organ Function and Multi-System Complications; Survival and Disease Progression Metrics	Efficacy	Clinical Efficacy	Body Mass Index (BMI)	Metabolic regulation	N.A.	N.A.	Family-Based Treatment	BEHAVIORAL	FALSE	EXPERIMENTAL	N.A.	N.A.	N.A.	Family Based Therapy	New York State Psychiatric Institute	Academia	N.A.	N.A.	N.A.	Anorexia Nervosa	Adolescents; Anorexia; Eating disorder; Family therapy
Anorexia Nervosa	NCT00149786	FALSE	TRUE	100	Effectiveness of family-based versus individual psychotherapy in treating adolescents with anorexia nervosa	Patients	0	CHILD;ADULT	AN Patients: Meets DSM-IV criteria for anorexia nervosa; AN Patients: Lives with at least one parent who is willing to participate; AN Patients: Medically stable; AN Patients: Adequate transportation to clinic; AN Patients: Proficient at speaking, reading, and writing English	AN Patients: Currently undergoing treatment or taking medication that may affect eating or weight	120	COMPLETED		Phase 1	INTERVENTIONAL	2004	2004-10-20	2008-03-20	2009-03-20	41.0	178.1	53.0	230.3	No	Scores on the Eating Disorders Examination	N.A.	Measured at Year 1 of treatment and Year 1 of follow-up	12	N.A.	N.A.	N.A.	Disease-Specific Psychopathology and Diagnostic Subtypes	N.A.	Disease-Specific Psychopathology and Diagnostic Subtypes; Psychotherapeutic and Behavioral Intervention Outcomes; Quality of Life and Patient-Reported Outcomes; Symptom Burden and Clinical Manifestations	Efficacy	Clinical Efficacy	Eating Disorder Examination (EDE) Global Score Reduction	Eating behavior	N.A.	N.A.	Family Based Therapy; Ego-Oriented Individual Psychotherapy	BEHAVIORAL	FALSE	EXPERIMENTAL; ACTIVE_COMPARATOR	N.A.	N.A.	N.A.	Family Based Therapy	Stanford University	Academia	North America	United States	1	Eating Disorders	Anorexia Nervosa; Adolescents; Family therapy; Individual therapy
Anorexia Nervosa	NCT00183586	FALSE	TRUE	100	Comparing the effectiveness of three types of therapy for the treatment of anorexia nervosa in adolescents	Patients	0	CHILD;ADULT	Anorexia Nervosa Adolescent Patients: Meets Diagnostic and Statistical Manual (4th Edition) (DSM-IV) criteria for anorexia nervosa	Anorexia Nervosa Adolescent Patients: Any psychotic illness	121	COMPLETED		Phase 2	INTERVENTIONAL	2004	2004-04-20	2009-03-20	N.A.	59.0	256.4	N.A.	N.A.	No	Weight (BMI)	N.A.	Measured at end-of-treatment and Months 6 and 12 post-treatment	12	Changes in shape and weight concerns as measured with Eating Disorder Examination subscales	N.A.	Measured at end-of-treatment and Months 6 and 12 post-treatment	Nutritional Rehabilitation and Refeeding Outcomes	Disease-Specific Psychopathology and Diagnostic Subtypes	Disease-Specific Psychopathology and Diagnostic Subtypes; Nutritional Rehabilitation and Refeeding Outcomes; Organ Function and Multi-System Complications; Quality of Life and Patient-Reported Outcomes; Survival and Disease Progression Metrics; Symptom Burden and Clinical Manifestations	Efficacy	Clinical Efficacy	Body Mass Index (BMI)	Metabolic regulation	N.A.	Yes	Family therapy (FT); Individual therapy (IT)	BEHAVIORAL	FALSE	EXPERIMENTAL; ACTIVE_COMPARATOR	N.A.	N.A.	N.A.	Family Based Therapy	University Of Chicago	Academia	North America	United States	1	Eating Disorders	Treatment outcomes study; Anorexia; Anorexia nervosa
Anorexia Nervosa	NCT00140426	TRUE	TRUE	100	A double-blind, placebo controlled trial of risperidone for the treatment of anorexia nervosa	Patients	0	CHILD;ADULT	Anorexia Nervosa Patients: Primary Diagnosis of Anorexia Nervosa; Anorexia Nervosa Patients: Female, age 12-21; Anorexia Nervosa Patients: Active in a level of care for AN at The Children's Hospital, Denver; Anorexia Nervosa Patients: As long as there is a primary dx of AN, co-morbid diagnoses may be included.; Anorexia Nervosa Patients: If taking an antidepressant, must be on a stable dose for 3 weeks prior to entering the study, and dose of antidepressant may not be changed during Phase 1 of the study.; Anorexia Nervosa Patients: If choosing to discontinue antidepressant medication, must be off the medication for 3 weeks prior to beginning the study.; Anorexia Nervosa Patients: If sexually active, must use birth control during the study and have a monthly pregnancy test.	Anorexia Nervosa Patients: Previous enrollment in this study on a prior admission; Anorexia Nervosa Patients: Previous allergic reaction to risperidone or other atypical neuroleptic; Anorexia Nervosa Patients: Positive pregnancy test; Anorexia Nervosa Patients: Neurologic disorder other than benign essential tremor; Anorexia Nervosa Patients: Taking a psychotropic medication other than antidepressant and discontinuing the medication is not recommended.; Anorexia Nervosa Patients: Active hepatic or renal disease; Anorexia Nervosa Patients: Wards of the state; Anorexia Nervosa Patients: Males	41	COMPLETED		Phase 4	INTERVENTIONAL	2004	2004-08-20	2009-12-20	2009-12-20	64.0	278.3	64.0	278.3	No	Change in Eating Disorder Inventory-2 Drive for Thinness Subscale (DT); Change in Eating Disorder Inventory (EDI)-2 Score for Body Dissatisfaction (BD); Hazard Ratio for Time to Reaching Ease Of Eating Level 3 From Start of Study (Normal Eating Behavior); Color A Person Test (CAPT); Body Image Software (BIS): Average Distortion; Body Image Software (BIS): Average Desired Thinness; Body Image Software (BIS) - Point of Subjective Equality (PSE); Body Image Software (BIS) - Difference Limen (DL)	Eating Disorder Inventory -2 - Subscale : Drive for Thinness Subscale (DT). Lower scores are better on this scale and indicate less cognitive focus on drive for thinness. The EDI 2 is a 91 item scale with 8 subscales - (Drive for thinness, Bulimia, body dissatisfaction, ineffectiveness, perfection, interpersonal distrust, interoceptive awareness and maturity fears.). The DT subscale was used for this outcome. Respondents rate each item as "usually , often, sometimes, rarely or never". Subscale scores are computed by summing all item scores for each subscale. There are 7 items in the DT subscale (questions 1,7,11,16,25,32 and 49). the subscale score range is 0-21. The EDI-2 was completed by subjects at baseline and then monthly during study participation (range 0 -18 weeks). Change in the DT subscale score was calculated using an estimate of change in score between week 0 and week 7 derived from the mixed effect model across all time points.; change in Eating Disorder Inventory (EDI) 2-score for Body Dissatisfaction (BD). Lower scores are better on this scale. Higher scores indicate the subject has greater body dissatisfaction. BD is one of the 8 subscales of the EDI-2. 9 of the 91 questions in the EDI-2 scale constitute this subscale. The score range is 0-27. Subjects completed the EDI-2 at baseline and monthly during study participation (range 0 to 18 weeks). Change in the BD subscale score during the study was calculated using an estimate of change in score between week 0 and week 7 derived from the mixed effect model across all time points.; The Ease of Eating Scale (EOES) is a 14 item scale which measures Food avoidance behaviors (FABs). The scale is rated by staff observing a subject eating a meal or snack. 0 = normal eating behavior, maximum score 28. Higher scores indicate more food avoidance behaviors, such as taking small bites, taking \> 30 seconds between bites (slow eating), etc. EOE was completed for each meal a subject ate in the program and scores were averaged for each week in the study and entered in the data base. Change in EOES score was calculated by evaluating change over time. This measure was only used in Phase 1 of the study, for days the subjects were in the treatment program.; Color A Person Test (CAPT) - Subjects color an outlined image of a body to indicate body dissatisfaction (red (5)= very dissatisfied, Yellow, dissatisfied, black, neutral, green satisfied, blue very satisfied (1). The outline is divided into16 sections for scoring. The CAPT was completed at baseline and monthly during study participation. Total CAPT scores were calculated by adding the total score and dividing by 16. Score range is 1-5. Lower scores indicate less body dissatisfaction. Change in the CAPT score during the study was calculated using an estimate of change in score between week 0 and week 7 derived from the mixed effect model across all time points.; Body Image Software (BIS) - the subject adjusts a digital image of themselves on the computer using the direction to "adjust their image to how they see themselves right now", this determines their perception of their current image. Accuracy is measured by a smaller score between desired image and actual image. Change in the BIS Average Distortion score during the study was calculated using an estimate of change in score between week 0 and week 7 derived from the mixed effect model across all time points. There are no identifiable minimum/maximum values as there would be in a questionnaire scale. There are no subscales. The BIS program calculates the difference between their actual image and the size of the image they have adjusted the digital image to based on their perception of "how they see themselves right now"; Body Image Software (BIS) - the subject adjusts a digital image of themselves on the computer to "their desired image". The BIS program calculates the difference between their actual image, and how much they have adjusted the image to represent their "desired image". Accuracy is measured by a smaller score between desired image and actual image. Change in BIS - Average Desired Thinness score was calculated using an estimate of change in score between week 0 and week 7 derived from the mixed effect model across all time points. There are no identifiable minimum/maximum values as there would be in a questionnaire scale. . There are no subscales.; Body Image Software (BIS) - the subject adjusts a digital image of themselves on the computer to their desired image, and also completes a task that determines their perception of their current image. Accuracy is measured by a smaller score between desired image and actual image. Change in BIS -PSE was calculated using an estimate of change in score between week 0 and week 7 derived from the mixed effect model across all time points. There are no identifiable minimum/maximum values as there would be in a questionnaire scale. Interpreting the PSE is how it compares to a PSE = 0, which is no distortion in body size.; Body Image Software (BIS) - the subject adjusts a digital image of themselves on the computer to their desired image, and also completes a task that determines their perception of their current image. Accuracy is measured by a smaller score between desired image and actual image. Change in BIS-DL was calculated using an estimate of change in score between week 0 and week 7 derived from the mixed effect model across all time points. There are no identifiable minimum/maximum values as there would be in a questionnaire scale. There are no subscales. Interpreting the DL occurs by referencing it to DL= 0, which would reflect a total inability to detect size differences, which has never occurred in studies using the BIS program.	month; monthly; weekly up to study endpoint: reaching target weight and maintaining for 1 month; monthly; monthly; monthly; monthly; monthly	1	Time to Reach 90% Ideal Body Weight (IBW) and Maintain for 1 Month, Stratified by >=80% at Start of Study; Change in Ratings of Anxiety Symptoms on the Multidimensional Anxiety Scale for Children (MASC); Change in Leptin Levels; Change in Prolactin Levels; Time to Reach 90% IBW and Maintain for 1 Month, Stratified by IBW <80% at Start of Study	The mean survival time and its standard error were underestimated because the largest observation was censored and the estimation was restricted to the largest event time. These estimates were produced using Kaplan-Meier probabilities. This was measured weekly from 0-18 weeks.; The Multidimensional Anxiety Scale for Children (MASC) is a self report measure completed by the subject that measures anxiety symptoms. Higher scores indicate greater anxiety. A score of over 50 is significant for anxiety Change in MASC scores was calculated using an estimate of change in score between week 0 and week 7 derived from the mixed effect model across all time points.; Leptin levels were measured by serum blood draws, results reports in nanograms / ml (ng/ml).; Prolactin serum blood levels, measured in nanograms / ml; The mean survival time and its standard error were underestimated because the largest observation was censored and the estimation was restricted to the largest event time. These estimates were produced using Kaplan-Meier probabilities.	weekly; monthly to study end point; Week 0 and week 7; week 0 and week 7; 0 - 18 weeks	Disease-Specific Psychopathology and Diagnostic Subtypes; Symptom Burden and Clinical Manifestations; Neurological; Neurodevelopmental; and Cognitive Outcomes	Survival and Disease Progression Metrics; Psychiatric Comorbidity and Emotion Regulation; Biochemical and Metabolic Control; Neuroendocrine and Hormonal Restoration	Biochemical and Metabolic Control; Disease-Specific Psychopathology and Diagnostic Subtypes; Neuroendocrine and Hormonal Restoration; Neurological; Neurodevelopmental; and Cognitive Outcomes; Nutritional Rehabilitation and Refeeding Outcomes; Psychiatric Comorbidity and Emotion Regulation; Survival and Disease Progression Metrics; Symptom Burden and Clinical Manifestations	Efficacy	Clinical Efficacy	Body Image Disturbance and Dissatisfaction Reduction	Neuropsy	Yes	Yes	Risperidone; Placebo	DRUG	TRUE	PLACEBO_COMPARATOR; ACTIVE_COMPARATOR	Small molecule	Classic chemical drug	5HT2A inhibitor	N.A.	University Of Colorado, Denver	Academia	North America	United States	1	Anorexia Nervosa	Anorexia Nervosa; Risperidone; Atypical Neuroleptics; Dopamine; Leptin; Body Image; Adolescents
Anorexia Nervosa	NCT00310791	TRUE	TRUE	100	Adrenal and gonadal hormone replacement in anorexia nervosa	Patients	0	CHILD;ADULT	Anorexia Nervosa Patients: Age 15 - 30 years; Anorexia Nervosa Patients: Anorexia nervosa by psychiatric criteria; Anorexia Nervosa Patients: Amenorrhea for at least 3 months	Anorexia Nervosa Patients: Receiving no medications known to affects bone metabolism; Anorexia Nervosa Patients: No other chronic medical conditions	80	COMPLETED		Phase 2/3	INTERVENTIONAL	2004	2004-04-20	2009-10-20	2010-12-20	66.0	287.0	80.0	347.9	No	Areal Bone Density by DXA	N.A.	18-Months	18	N.A.	N.A.	N.A.	Organ Function and Multi-System Complications	N.A.	Biochemical and Metabolic Control; Neuroendocrine and Hormonal Restoration; Organ Function and Multi-System Complications; Pharmacological Intervention and Safety Monitoring	Efficacy	Imaging Biomarker	Bone Mineral Density (DEXA)	Skeletal; Metabolic regulation	N.A.	N.A.	Hormone replacement therapy (estrogen/progestin); Placebo (Sugar Pill); Dehydroepiandrosterone (DHEA)	DRUG; OTHER	TRUE	PLACEBO_COMPARATOR; EXPERIMENTAL	Protein-based biologic; Small molecule	Peptide therapeutic; Classic chemical drug	Estrogen receptor agonist; GABA receptor inhibitor	N.A.	Boston Children'S Hospital	Academia	North America	United States	1	Anorexia Nervosa	anorexia nervosa; adolescents; dual-energy x-ray absorptiometry; dehydroepiandrosterone (DHEA); osteoporosis
Anorexia Nervosa	NCT03334032	TRUE	TRUE	100	Incomplete total body protein recovery in adolescent patients with anorexia nervosa	HV + Patients	1	CHILD;ADULT	Anorexia Nervosa Patients: diagnosis of anorexia nervosa (DSM-IV); Anorexia Nervosa Patients: aged 12 - 19 years; Anorexia Nervosa Patients: female gender; Healthy Controls: no known disease; Healthy Controls: normal weight	Anorexia Nervosa Patients: existence of a further disease with effect on body composition	154	COMPLETED			OBSERVATIONAL	2004	2004-07-20	2010-07-20	2010-07-20	72.0	313.0	72.0	313.0	No	Change in Total Body protein	Change in Total Body protein	Between baseline (inpatient admission) and at 7 months follow-up	7	Change in body weight; Change in Body Mass Index; Change in body fat mass; Change in body lean tissue mass	Change in: body weight (kg); Change in Body Mass Index (BMI; kg/m2); Change in body fat mass (kg); Change in body lean tissue mass (kg)	Between baseline (inpatient admission) and at 7 months follow-up; Between baseline (inpatient admission) and at 7 months follow-up; Between baseline (inpatient admission) and at 7 months follow-up; Between baseline (inpatient admission) and at 7 months follow-up	Biochemical and Metabolic Control	Nutritional Rehabilitation and Refeeding Outcomes	Biochemical and Metabolic Control; Nutritional Rehabilitation and Refeeding Outcomes; Organ Function and Multi-System Complications	Efficacy	Molecular Biomarker	Total Body Protein (Nitrogen Index) Improvement	Molecular	N.A.	N.A.	Inpatient treatment for Anorexia nervosa	OTHER	FALSE		N.A.	N.A.	N.A.	N.A.	Charite University, Berlin, Germany	Academia	N.A.	N.A.	N.A.	Anorexia Nervosa	Body composition; Total body protein; nutritional recovery; Exercise status; In-vivo neutron activation analysis; Protein depletion
Anorexia Nervosa	NCT00344656	TRUE	TRUE	0	Appetite-related brain activity in women with anorexia nervosa	HV + Patients	1	ADULT	AN Patients: DSM-IV diagnosis of AN (restricting or binge eating/purging subtype); AN Patients: Medically stable (not continuing to lose weight and vital signs stable); Healthy Controls: Currently weighs 80-120% of ideal weight; Healthy Controls: no history of binge eating disorder or vomiting; Healthy Controls: no current or past psychiatric illness	AN Patients: Currently taking medication; AN Patients: Current substance abuse or dependence disorder; AN Patients: History of suicide attempt or other self-injurious behavior within 6 months prior to study entry; AN Patients: Non-removable metal on or inside the body (e.g., metal pacemaker, surgical clips, metallic-ink tattoos); Healthy Controls: Current or past psychiatric illness; Healthy Controls: History of binge eating or vomiting; Healthy Controls: Any significant medical or neurologic illness; Healthy Controls: Currently taking medication; Healthy Controls: History of drug or alcohol abuse within 3 months prior to study entry; Healthy Controls: Non-removable metal on or inside the body (e.g., metal pacemaker, surgical clips, metallic-ink tattoos)	15	COMPLETED			OBSERVATIONAL	2004	2004-10-20	2010-04-20	2010-10-20	66.0	286.9	72.0	313.0	No	N.A.	N.A.	N.A.		N.A.	N.A.	N.A.	N.A.	N.A.	N.A.	No Primary Endpoints				N.A.	N.A.	N.A.		FALSE		N.A.	N.A.	N.A.	N.A.	New York State Psychiatric Institute	Academia	North America	United States	1	Eating Disorders; Anorexia Nervosa	Eating Disorders; Anorexia Nervosa
Anorexia Nervosa	NCT00815815	FALSE	TRUE	100	Effectiveness of high intensity inpatient versus stepped intensity treatment for anorexia nervosa	Patients	0	CHILD;ADULT	Anorexia Nervosa Patients: Diagnosis of anorexia nervosa, according to DSM-IV criteria; Anorexia Nervosa Patients: Body mass index (BMI) less than 18.5 kg/m2	Anorexia Nervosa Patients: Presence of psychosis or the axis I disorders of schizophrenia, bipolar disorder, or active substance abuse or dependence requiring specialized treatment; Anorexia Nervosa Patients: Requires specialized treatment that is for major depression or anxiety disorders and is inconsistent with study treatments; Anorexia Nervosa Patients: Any major medical illness requiring immediate medical treatment or that would affect clinical treatment associated with the study; Anorexia Nervosa Patients: Significant risk of suicide	41	COMPLETED		N.A.	INTERVENTIONAL	2004	2004-02-20	2008-02-20	2008-02-20	48.0	208.7	48.0	208.7	No	Weight	N.A.	Measured over 18 months	8	Eating behaviors; Psychopathology associated with eating behaviors; Utilization of health care services	N/A; N/A; N/A	Measured over 18 months; Measured over 18 months; Measured over 18 months	Nutritional Rehabilitation and Refeeding Outcomes	Symptom Burden and Clinical Manifestations; Disease-Specific Psychopathology and Diagnostic Subtypes; Quality of Life and Patient-Reported Outcomes	Disease-Specific Psychopathology and Diagnostic Subtypes; Nutritional Rehabilitation and Refeeding Outcomes; Organ Function and Multi-System Complications; Psychiatric Comorbidity and Emotion Regulation; Psychotherapeutic and Behavioral Intervention Outcomes; Quality of Life and Patient-Reported Outcomes; Survival and Disease Progression Metrics; Symptom Burden and Clinical Manifestations	Efficacy	Clinical Efficacy	Body Mass Index (BMI)	Metabolic regulation	N.A.	N.A.	Structured Behavioral Treatment	BEHAVIORAL	FALSE	ACTIVE_COMPARATOR; EXPERIMENTAL	N.A.	N.A.	N.A.	Structured Behavioral Treatment	New York State Psychiatric Institute	Academia	North America	United States	1	Eating Disorders	Anorexia Nervosa
Anorexia Nervosa	NCT00672906	TRUE	TRUE	100	Group parent training for adolescent eating disorders	Patients	0	CHILD;ADULT	Adolescent Anorexia Nervosa and Subthreshold Anorexia Nervosa Patients: age 11-18 years old; Adolescent Anorexia Nervosa and Subthreshold Anorexia Nervosa Patients: living at home; Adolescent Anorexia Nervosa and Subthreshold Anorexia Nervosa Patients: meet criteria for anorexia nervosa or subthreshold anorexia nervosa	Adolescent Anorexia Nervosa and Subthreshold Anorexia Nervosa Patients: no active psychosis; Adolescent Anorexia Nervosa and Subthreshold Anorexia Nervosa Patients: no current suicidality; Adolescent Anorexia Nervosa and Subthreshold Anorexia Nervosa Patients: medically safe for outpatient treatment	124	COMPLETED		N.A.	INTERVENTIONAL	2005	2005-07-20	2012-12-20	2012-12-20	89.0	387.1	89.0	387.1	No	Body Mass Index	N.A.	12 months	2	Eating disorder symptoms other than body weight.	N.A.	12 months	Nutritional Rehabilitation and Refeeding Outcomes	Symptom Burden and Clinical Manifestations	Biochemical and Metabolic Control; Disease-Specific Psychopathology and Diagnostic Subtypes; Nutritional Rehabilitation and Refeeding Outcomes; Organ Function and Multi-System Complications; Psychotherapeutic and Behavioral Intervention Outcomes; Quality of Life and Patient-Reported Outcomes; Survival and Disease Progression Metrics; Symptom Burden and Clinical Manifestations	Efficacy	Clinical Efficacy	Body Mass Index (BMI)	Metabolic regulation	N.A.	Yes	Group Parent Training; Maudsley Family Therapy	BEHAVIORAL	FALSE	EXPERIMENTAL; ACTIVE_COMPARATOR	N.A.	N.A.	N.A.	Family Based Therapy	Duke University	Academia	North America	United States	1	Adolescent Anorexia Nervosa; Subthreshold Anorexia Nervosa	anorexia nervosa; group parent training; caregiver burden; eating disorders; treatment
Anorexia Nervosa	NCT00418977	FALSE	TRUE	100	Comparing the effectiveness of two therapies to treat signs of anorexia nervosa in adolescents	Patients	0	CHILD	Adolescents with Early Signs of Anorexia Nervosa: Living with family or guardian; Adolescents with Early Signs of Anorexia Nervosa: Medically stable for outpatient treatment; Adolescents with Early Signs of Anorexia Nervosa: Meets two to three criteria for anorexia nervosa; Adolescents with Early Signs of Anorexia Nervosa: Receiving a stable dose of psychotropic medication (if applicable)	Adolescents with Early Signs of Anorexia Nervosa: Meets DSM-IV criteria for anorexia nervosa; Adolescents with Early Signs of Anorexia Nervosa: Current psychotic illness, alcohol or drug dependence, or medical or physical conditions known to influence eating, weight, or menstrual status; Adolescents with Early Signs of Anorexia Nervosa: Previous participation in study treatment; Adolescents with Early Signs of Anorexia Nervosa: Unable to withdraw from current psychological treatment	59	COMPLETED		N.A.	INTERVENTIONAL	2005	2005-09-20	2011-08-20	2011-08-20	71.0	308.6	71.0	308.6	No	Body Mass Index (BMI) Z-score	Z-score was calculated using the Baylor College of Medicine Children's Nutrition Research Center's online BMI calculator	up to 1 year	12	Height; Weight; BMI; BMI Percentile	This variable informs the calculation of the outcome variable of BMI Z-score.; This variable informs the calculation of the outcome variable of BMI Z-score.; body mass index. This variable informs the calculation of the outcome variable of BMI Z-score.; Body Mass Index (BMI) percentile. This is not a primary outcome variable.	up to 1 year; up to 1 year; up to 1 year; up to 1 year	Nutritional Rehabilitation and Refeeding Outcomes	Nutritional Rehabilitation and Refeeding Outcomes	Disease-Specific Psychopathology and Diagnostic Subtypes; Nutritional Rehabilitation and Refeeding Outcomes; Organ Function and Multi-System Complications; Survival and Disease Progression Metrics	Efficacy	Clinical Efficacy	Body Mass Index (BMI)	Metabolic regulation	N.A.	N.A.	Family-Based Therapy ("Maudsley Method"); Individual Supportive Psychotherapy	BEHAVIORAL	FALSE	EXPERIMENTAL; ACTIVE_COMPARATOR	N.A.	N.A.	N.A.	Family Based Therapy	Icahn School Of Medicine At Mount Sinai	Academia	North America	United States	1	Eating Disorders	Anorexia Nervosa
Anorexia Nervosa	NCT00517335	FALSE	FALSE	0	Evaluating the brain's response to natural versus artificial sweetener in women WHO have had an eating disorder	HV + Patients	1	ADULT	Recovered Eating Disorder Patients: Right-handed; Recovered Eating Disorder Patients: Recovered from anorexia or bulimia nervosa at least 12 months prior to study entry; Recovered Eating Disorder Patients: Met DSM criteria for anorexia or bulimia nervosa at one time within 3 years prior to study entry	Recovered Eating Disorder Patients: Pregnant or breastfeeding; Recovered Eating Disorder Patients: Currently taking any medication (except birth control); Recovered Eating Disorder Patients: Any current mental illness; Recovered Eating Disorder Patients: Any metal in body	60	COMPLETED			OBSERVATIONAL	2005	2005-05-20	2008-01-20	2008-01-20	32.0	139.3	32.0	139.3	No	N.A.	N.A.	N.A.		N.A.	N.A.	N.A.	N.A.	N.A.	N.A.	No Primary Endpoints				N.A.	N.A.	Functional magnetic resonance imaging (fMRI) scan	PROCEDURE	FALSE		N.A.	N.A.	N.A.	Magnetic Resonance Imaging	University Of California, San Diego	Academia	North America	United States	1	Eating Disorders	anorexia nervosa; bulimia nervosa
Anorexia Nervosa	NCT00692185	FALSE	TRUE	100	Effectiveness of olanzapine versus placebo in treating outpatients with anorexia nervosa	Patients	0	CHILD;ADULT	Anorexia Nervosa Patients: Meets DSM-IV criteria (not including amenorrhea) for AN; Anorexia Nervosa Patients: Body mass index (BMI) less than 19 kg/m2 and greater than 14 kg/m2; Anorexia Nervosa Patients: Patient (or family if the patient is a minor) refuses hospitalization; Anorexia Nervosa Patients: Free of psychotropic medication (4 weeks medication free for fluoxetine and antipsychotic medication; 2 weeks medication free for all others) OR on a stable dose of an SSRI or SNRI (venlafaxine) for 4 weeks before study entry; Anorexia Nervosa Patients: Prior treatment of AN	Anorexia Nervosa Patients: Any medical or psychiatric problem requiring urgent attention and/or any significant comorbid illness not likely to benefit from proposed treatments; Anorexia Nervosa Patients: Allergy to olanzapine; Anorexia Nervosa Patients: Significant orthostatic high blood pressure; Anorexia Nervosa Patients: Recent commencement of psychotherapy in the community; Anorexia Nervosa Patients: Diabetes mellitus, with a fasting serum glucose greater than 120 mg/dL or nonfasting serum glucose greater than 140 mg/dL; Anorexia Nervosa Patients: Known history of current or past jaundice; Anorexia Nervosa Patients: Known history of narrow angle glaucoma; Anorexia Nervosa Patients: Active substance abuse or dependence; Anorexia Nervosa Patients: Schizophrenia, schizophreniform disorder, or bipolar illness; Anorexia Nervosa Patients: Movement disorder or presence of tics; Anorexia Nervosa Patients: History of tardive dyskinesia; Anorexia Nervosa Patients: History of seizures; Anorexia Nervosa Patients: Pregnant	23	COMPLETED		Phase 2	INTERVENTIONAL	2005	2005-10-20	2010-09-20	2010-09-20	59.0	256.6	59.0	256.6	No	Weight Gain	N.A.	Measured at Week 8	2	Symptom Severity Assessed by Yale Brown Cornell-Eating Disorders Scale	The Yale Brown Cornell-Eating Disorders Scale was used.This scale assesses severity of preoccupations and rituals. There are 8 questions that can be scored between 0-4 to indicate severity of symptoms, with 0 representing less severe and 4 representing most severe symptoms. The scores were summed, with possible results totaling 0-32.	Measured at Week 8	Nutritional Rehabilitation and Refeeding Outcomes	Disease-Specific Psychopathology and Diagnostic Subtypes	Disease-Specific Psychopathology and Diagnostic Subtypes; Nutritional Rehabilitation and Refeeding Outcomes; Organ Function and Multi-System Complications; Pharmacological Intervention and Safety Monitoring; Symptom Burden and Clinical Manifestations	Efficacy	Clinical Efficacy	Body Mass Index (BMI)	Metabolic regulation	N.A.	Yes	Olanzapine; Placebo	DRUG	TRUE	EXPERIMENTAL; PLACEBO_COMPARATOR	Small molecule	Classic chemical drug	D2 receptor/5HT2A receptor inhibitor	N.A.	New York State Psychiatric Institute	Academia	North America	United States	1	Eating Disorders	Anorexia Nervosa
Anorexia Nervosa	NCT00271921	TRUE	TRUE	0	Does metabolic syndrome exist in anorexia nervosa?	HV + Patients	1	ADULT	AN Patients: DSM-IV diagnosis of Anorexia Nervosa (except amenorrhea) (restricting or binge eating/purging subtype); AN Patients: Female; AN Patients: Age 18-40; AN Patients: Medically stable; AN Patients: Participation in inpatient or daypatient treatment sufficient to restore patient to a BMI of at least 19.5kg/m²	AN Patients: Additional Major Axis I disorder (including substance abuse or dependence; AN Patients: On daily prescription medication (including oral contraceptives); AN Patients: History of suicide attempt or other self-injurious behavior within the previous 6 months; AN Patients: Significant current or past medical illness,including diabetes mellitus, heart disease; AN Patients: Indwelling metallic object (e.g., pacemaker,pump), non-removable metal jewelry or recent metallic ink tattoo	50	COMPLETED			OBSERVATIONAL	2005	2005-09-20	2007-06-20	2007-06-20	21.0	91.1	21.0	91.1	No	N.A.	N.A.	N.A.		N.A.	N.A.	N.A.	N.A.	N.A.	N.A.	No Primary Endpoints				N.A.	N.A.	Calorie controlled diet	BEHAVIORAL	FALSE		Small molecule	Classic chemical drug	Dietary supplement	N.A.	National Institute Of Diabetes And Digestive And Kidney Diseases (NIDDK)	Academia	North America	United States	2	Anorexia Nervosa; Metabolic Syndrome	eating disorders; anorexia nervosa; body fat distribution; metabolic syndrome; visceral adipose tissue
Anorexia Nervosa	NCT00184301	TRUE	TRUE	100	A comparison study of treatments given to patients with concurrent eating disorder and personality disorder.	Patients	0	ADULT	Comorbid Eating Disorder and Personality Disorder Patients: Anorexia nervosa, bulimia nervosa, personality disorder.	Comorbid Eating Disorder and Personality Disorder Patients: male, schizophrenia.	43	COMPLETED		N.A.	INTERVENTIONAL	2005	2005-09-20	2011-12-20	2013-10-20	75.0	326.0	97.0	421.7	No	Score on personality, interpersonal, eating disorder and symptom scales	N.A.	2 years	24	N.A.	N.A.	N.A.	Psychiatric Comorbidity and Emotion Regulation	N.A.	Disease-Specific Psychopathology and Diagnostic Subtypes; Psychiatric Comorbidity and Emotion Regulation; Quality of Life and Patient-Reported Outcomes; Symptom Burden and Clinical Manifestations	Efficacy	Clinical Efficacy	Eating Disorder Psychopathology and Psychosocial Functioning Scores	Eating behavior	N.A.	N.A.	inpatient treatment; outpatient treatment	BEHAVIORAL	FALSE	EXPERIMENTAL; ACTIVE_COMPARATOR	N.A.	N.A.	N.A.	N.A.	Norwegian University Of Science And Technology	Academia	Europe	Norway	1	Eating Disorder; Anorexia Nervosa; Bulimia Nervosa; Personality Disorder	Eating disorders; Anorexia nervosa; Bulimia nervosa; Personality disorders; In-patient treatment; out-patient treatment; group therapy
Anorexia Nervosa	NCT00353548	FALSE	TRUE	0	Determining the response to sipping beverages without swallowing in people with eating disorders	HV + Patients	1	CHILD;ADULT	Bulimia Nervosa Patients: Meets DSM-IV criteria for bulimia nervosa; Bulimia Nervosa Patients: Duration of illness is 1 year; Bulimia Nervosa Patients: Self-induces vomiting; Bulimia Nervosa Patients: Weighs between 85 and 120% of ideal weight; Anorexia Nervosa Patients: Meets DSM-IV criteria for anorexia nervosa (amenorrhea will not be required for study inclusion); Anorexia Nervosa Patients: Medically stable; Binge Eating Disorder Patients: Meets DSM-IV criteria for binge eating disorder; Binge Eating Disorder Patients: Duration of illness is 1 year; Binge Eating Disorder Patients: Body Mass Index (BMI) is at least 30; Healthy Controls: Weighs between 80 and 120% of ideal weight	Anorexia Nervosa Patients: Significant medical illness; Anorexia Nervosa Patients: At risk for suicide; Anorexia Nervosa Patients: Currently taking medication; Anorexia Nervosa Patients: History of drug or alcohol abuse within 6 months prior to study entry; Anorexia Nervosa Patients: Pregnant or breastfeeding; Anorexia Nervosa Patients: Axis I psychiatric disorder requiring pharmacotherapy; Anorexia Nervosa Patients: Axis I psychiatric disorder that could impair ability to participate in the study (e.g., mania, psychosis); Anorexia Nervosa Patients: Comorbid binge eating disorder and an Axis I illness other than major depression; Bulimia Nervosa Patients: Significant medical illness; Bulimia Nervosa Patients: At risk for suicide; Bulimia Nervosa Patients: Currently taking medication; Bulimia Nervosa Patients: History of drug or alcohol abuse within 6 months prior to study entry; Bulimia Nervosa Patients: Pregnant or breastfeeding; Bulimia Nervosa Patients: Axis I psychiatric disorder requiring pharmacotherapy; Bulimia Nervosa Patients: Axis I psychiatric disorder that could impair ability to participate in the study (e.g., mania, psychosis); Bulimia Nervosa Patients: Comorbid binge eating disorder and an Axis I illness other than major depression; Binge Eating Disorder Patients: Significant medical illness; Binge Eating Disorder Patients: At risk for suicide; Binge Eating Disorder Patients: Currently taking medication; Binge Eating Disorder Patients: History of drug or alcohol abuse within 6 months prior to study entry; Binge Eating Disorder Patients: Pregnant or breastfeeding; Binge Eating Disorder Patients: Axis I psychiatric disorder requiring pharmacotherapy; Binge Eating Disorder Patients: Axis I psychiatric disorder that could impair ability to participate in the study (e.g., mania, psychosis); Binge Eating Disorder Patients: Comorbid binge eating disorder and an Axis I illness other than major depression; Healthy Controls: Current or history of psychiatric illness; Healthy Controls: History of any eating disorder; Healthy Controls: Significant medical illness; Healthy Controls: Currently taking medication; Healthy Controls: History of drug or alcohol abuse within 6 months prior to study entry; Healthy Controls: Pregnant or breastfeeding	80	COMPLETED			OBSERVATIONAL	2005	2005-04-20	2011-07-20	2011-07-20	75.0	326.0	75.0	326.0	No	N.A.	N.A.	N.A.		N.A.	N.A.	N.A.	N.A.	N.A.	N.A.	No Primary Endpoints				N.A.	N.A.	N.A.		FALSE		N.A.	N.A.	N.A.	N.A.	New York State Psychiatric Institute	Academia	North America	United States	1	Eating Disorders	Bulimia Nervosa; Binge Eating Disorder; Obesity; Anorexia Nervosa
Anorexia Nervosa	NCT00610753	TRUE	TRUE	100	Comparison of two types of family therapy in the treatment of adolescent anorexia nervosa	Patients	0	CHILD;ADULT	Anorexia Nervosa Patients: Diagnosis of anorexia nervosa with Ideal Body Weight >75%	Anorexia Nervosa Patients: Current psychotic illness or mental retardation that would prohibit the use of psychotherapy; Anorexia Nervosa Patients: Medically unstable for outpatient treatment	164	COMPLETED		Phase 3	INTERVENTIONAL	2006	2006-07-20	2012-07-20	2012-07-20	72.0	313.1	72.0	313.1	No	Percent Ideal Body Weight (%IBW)	Patients weighed in gowns on calibrated balance beam machines and height assessed with a stadiometer. Percent Ideal Body Weight calculated on a study designed calculator.	9-months and 21-months	21	Eating Disorder Psychopathology	Eating Disorders Examination obtained in a standardized interview assessing: Binge eating, purging, weight and shape concerns. Assessed as the global measure.	9 months and 21 months	Nutritional Rehabilitation and Refeeding Outcomes	Disease-Specific Psychopathology and Diagnostic Subtypes	Disease-Specific Psychopathology and Diagnostic Subtypes; Nutritional Rehabilitation and Refeeding Outcomes; Organ Function and Multi-System Complications; Survival and Disease Progression Metrics; Symptom Burden and Clinical Manifestations	Efficacy	Clinical Efficacy	Percent Ideal Body Weight (%IBW) Achievement	Metabolic regulation	Yes	Yes	Family Behavior Therapy; Systems Family Therapy	BEHAVIORAL	FALSE	EXPERIMENTAL; ACTIVE_COMPARATOR	N.A.	N.A.	N.A.	Family Based Therapy	Stanford University	Academia	North America	Canada; United States	7	Anorexia Nervosa	Anorexia nervosa; Adolescents; Family therapy
Anorexia Nervosa	NCT00518973	TRUE	TRUE	100	Trial of quetiapine in anorexia nervosa	Patients	0	ADULT	Anorexia Nervosa Patients: Meet criteria for DSM-IV anorexia nervosa (restricting or binge-eating/purging types); Anorexia Nervosa Patients: At least 15% below ideal body weight; Anorexia Nervosa Patients: Judged to be reliable to keep clinic visits and able to take all tests and examinations required by the protocol and be able to understand and decide whether or not to sign the Informed Consent.	Anorexia Nervosa Patients: Schizophrenia or schizoaffective disorder (DSM-IV); Anorexia Nervosa Patients: Any ECG abnormality considered clinically significant by the investigator; Anorexia Nervosa Patients: Subjects with liver enzymes elevated two times or more above normal; Anorexia Nervosa Patients: Other laboratory abnormalities considered clinically significant by the investigator including laboratory deviations requiring acute medical intervention; Anorexia Nervosa Patients: Pregnant women, women of childbearing potential not using medically accepted means of contraception (abstinence, IUD, birth control pills, barrier devices or implanted progesterone rods stabilized for at least three months), and lactating women; Anorexia Nervosa Patients: Serious suicide risk; Anorexia Nervosa Patients: Any medical condition that would preclude the outpatient treatment of anorexia nervosa or the use of quetiapine; Anorexia Nervosa Patients: Organic brain disease; Anorexia Nervosa Patients: History of severe allergies; Anorexia Nervosa Patients: Multiple adverse drug reactions or known allergy to quetiapine; Anorexia Nervosa Patients: Use of neuroleptic medications (except benzodiazepines) within 7 days preceding randomization; Anorexia Nervosa Patients: History of alcohol or substance abuse disorder as defined in the DSM-IV within the past 3 months.	21	COMPLETED		N.A.	INTERVENTIONAL	2006	2006-07-20	2010-05-20	2010-05-20	46.0	200.0	46.0	200.0	No	Hours Occupied by Preoccupations and Rituals Assessed by Yale-Brown-Cornell Eating Disorder Scale (YBC-EDS); Difference in Scores on the EDI-2 (Eating Disorders Inventory)	The YBC-EDS is an eight-item scale assessing severity of preoccupations and rituals.; The EDI consists of 8 subscales measuring drive for thinness, bulimia, body dissatisfaction, ineffectiveness, perfectionism, interpersonal distrust, interoceptive awareness, and maturity fears	Day 1 to LOCF (up to 8 weeks); Day 1 to LOCF (up to 8 weeks)	2	Difference in Scores on the STAI (State-Trait Anxiety Inventory); Differences in Scores on the HAM-D (Hamilton Depression Rating Scale); Differences in Scores on the PANNSS (The Positive and Negative Syndrome Scale)	The State-Trait Anxiety Inventory (STAI) is a commonly used measure of trait and state anxiety.; Hamilton Depression Rating Scale (HAM-D) form lists 21 items, the scoring is based on the first 17. It generally takes 15-20 minutes to complete the interview and score the results. Eight items are scored on a 5-point scale, ranging from 0 = not present to 4 = severe. Nine are scored from 0-2.; The Positive and Negative Syndrome Scale (PANSS) is a medical scale used for measuring symptom severity of patients with schizophrenia. A clinical interview is conducted and patient is rated from 1 to 7 on 30 different symptoms based on the interview.	Day 1 to LOCF (up to 8 weeks); Day 1 to LOCF (up to 8 weeks); Day 1 to LOCF (up to 8 weeks)	Disease-Specific Psychopathology and Diagnostic Subtypes	Psychiatric Comorbidity and Emotion Regulation	Disease-Specific Psychopathology and Diagnostic Subtypes; Psychiatric Comorbidity and Emotion Regulation; Psychotherapeutic and Behavioral Intervention Outcomes; Symptom Burden and Clinical Manifestations	Efficacy	Clinical Efficacy	Eating Disorder Psychopathology Improvement (YBC-EDS, EDI-2)	Eating behavior	Yes	N.A.	Quetiapine; Placebo	DRUG	TRUE	PLACEBO_COMPARATOR; EXPERIMENTAL	Small molecule	Classic chemical drug	D2 receptor/5HT2A receptor inhibitor	N.A.	University Of California, San Diego	Academia	North America	United States	1	Anorexia Nervosa
Anorexia Nervosa	NCT00343928	TRUE	TRUE	100	Amino acids, serotonin, and body weight regulation	Patients	0	ADULT	AN Recovery/Weight-Restored Patients: History of anorexia nervosa; AN Recovery/Weight-Restored Patients: In normal weight range with resumed menses; AN Recovery/Weight-Restored Patients: No recent bulimic episodes; AN Recovery/Weight-Restored Patients: Persistent symptoms of anxiety	AN Recovery/Weight-Restored Patients: Currently treated with psychotropic medication; AN Recovery/Weight-Restored Patients: Diagnosed with major depression; AN Recovery/Weight-Restored Patients: Current or recent substance dependence; AN Recovery/Weight-Restored Patients: Serious medical illness; AN Recovery/Weight-Restored Patients: Pregnant or breastfeeding	21	COMPLETED		Phase 2	INTERVENTIONAL	2006	2006-06-20	2008-06-20	N.A.	24.0	104.4	N.A.	N.A.	No	Anxiety and preoccupation with body image	N.A.	Measured at Week 9	2.25	Eating patterns	N.A.	Measured at Week 9	Disease-Specific Psychopathology and Diagnostic Subtypes	Symptom Burden and Clinical Manifestations	Disease-Specific Psychopathology and Diagnostic Subtypes; Psychiatric Comorbidity and Emotion Regulation; Symptom Burden and Clinical Manifestations	Efficacy	Clinical Efficacy	Anxiety Score Improvement	Neuropsy	N.A.	N.A.	Branched-chain amino acids	OTHER	FALSE	EXPERIMENTAL	Small molecule	Classic chemical drug	Dietary supplement	N.A.	Beth Israel Deaconess Medical Center	Academia	North America	United States	1	Anorexia Nervosa
Anorexia Nervosa	NCT00325520	TRUE	TRUE	100	A neurocognitive model of anorexia nervosa	HV + Patients	1	CHILD;ADULT	AN Patients: DSM-IV-TR™ diagnosis of anorexia nervosa (restricting or binge-purge subtype), current or prior;; AN Patients: Age 16-45;; AN Patients: Inpatient on GCRU; AN Patients: Medically stable.; Healthy Controls: No current or past psychiatric illness;; Healthy Controls: Age 16-45; Healthy Controls: No history of binge eating or vomiting;; Healthy Controls: Normal weight (80%-120% ideal body weight)	AN Patients: Any other current major Axis I disorder (including current bulimia nervosa), except major depression;; AN Patients: History of concussion, seizure disorder, or other neurological illness;; AN Patients: History of learning disability;; AN Patients: Acute Suicidality; Healthy Controls: Significant medical or neurologic illness(concussion, seizure disorder, learning disability, other neurological illness); Healthy Controls: Current psychotropic medication or medications known to impact cognition; All Groups fMRI: Significant Claustrophobia; All Groups fMRI: Pregnancy; All Groups fMRI: Indwelling metallic object, non-removable metal jewelry, medicinal patch or recent metallic ink tattoo; AN Patients fMRI: For patients, current psychotropic medications (antidepressants for 2 week (prozac and antipsychotics for 4 weeks); AN Patients fMRI: For patients, any other current Axis I diagnosis	152	COMPLETED			OBSERVATIONAL	2006	2006-05-20	2014-05-20	2014-05-20	96.0	417.4	96.0	417.4	No	Neuropsychological functioning	N.A.	pre- and post-treatment		N.A.	N.A.	N.A.	Neurological; Neurodevelopmental; and Cognitive Outcomes	N.A.	Disease-Specific Psychopathology and Diagnostic Subtypes; Neurological; Neurodevelopmental; and Cognitive Outcomes	Efficacy	Clinical Efficacy	Neuropsychological Functioning (Cognitive Flexibility, Set-Shifting)	Neuropsy	N.A.	N.A.	N.A.		FALSE		N.A.	N.A.	N.A.	N.A.	New York State Psychiatric Institute	Academia	N.A.	N.A.	N.A.	Anorexia Nervosa
Anorexia Nervosa	NCT00267228	TRUE	TRUE	0	Funen anorexia nervosa study - retrospective cohort study and 10 year follow-up study	Patients	0	CHILD;ADULT	Anorexia Nervosa Patients: Patients treated in Center for Eating Disorders, Odense University Hospital 1994 - 2004.	Anorexia Nervosa Patients: Patients, who according to the primary clinical evaluation was found not to suffer from eating disorder.; Anorexia Nervosa Patients: Patients who at admission did not live in the Funen County.		UNKNOWN			OBSERVATIONAL	2006	2006-02-20	N.A.	N.A.	N.A.	N.A.	N.A.	N.A.	No	N.A.	N.A.	N.A.		N.A.	N.A.	N.A.	N.A.	N.A.	N.A.	No Primary Endpoints				N.A.	N.A.	N.A.		FALSE		N.A.	N.A.	N.A.	N.A.	Odense University Hospital	Academia	Europe	Denmark	1	Anorexia Nervosa; Eating Disorder	Anorexia Nervosa; Eating disorder; Quality of life
Anorexia Nervosa	NCT00556036	TRUE	TRUE	0	Hormone dynamics and bone mineral density in anorexia nervosa v. Hypothalamic amenorrhea	HV + Patients	1	ADULT	Anorexia Nervosa Patients: Amenorrhea for at least three months (unless participating as healthy control); Anorexia Nervosa Patients: Normal TSH or free thyroxine (free T4); Hypothalamic Amenorrhea Patients: Amenorrhea for at least three months (unless participating as healthy control); Hypothalamic Amenorrhea Patients: Normal TSH or free thyroxine (free T4); Obesity Patients: Amenorrhea for at least three months (unless participating as healthy control); Obesity Patients: Normal TSH or free thyroxine (free T4); Healthy Controls: Normal TSH or free thyroxine (free T4)	Anorexia Nervosa Patients: A condition known to affect bone metabolism, including Cushing's syndrome or renal failure, with the exception of bone fracture.; Anorexia Nervosa Patients: Any medication known to affect bone metabolism within 3 months of the study, including estrogen and progestins. Patients receiving depot medroxyprogesterone (Depo-Provera) will be excluded from participating for 6 months after their last injection.; Anorexia Nervosa Patients: Pregnant and/or breastfeeding.; Anorexia Nervosa Patients: Diabetes mellitus.; Anorexia Nervosa Patients: Active substance abuse, including alcohol.; Hypothalamic Amenorrhea Patients: A condition known to affect bone metabolism, including Cushing's syndrome or renal failure, with the exception of bone fracture.; Hypothalamic Amenorrhea Patients: Any medication known to affect bone metabolism within 3 months of the study, including estrogen and progestins. Patients receiving depot medroxyprogesterone (Depo-Provera) will be excluded from participating for 6 months after their last injection.; Hypothalamic Amenorrhea Patients: Pregnant and/or breastfeeding.; Hypothalamic Amenorrhea Patients: Diabetes mellitus.; Hypothalamic Amenorrhea Patients: Active substance abuse, including alcohol.; Obesity Patients: A condition known to affect bone metabolism, including Cushing's syndrome or renal failure, with the exception of bone fracture.; Obesity Patients: Any medication known to affect bone metabolism within 3 months of the study, including estrogen and progestins. Patients receiving depot medroxyprogesterone (Depo-Provera) will be excluded from participating for 6 months after their last injection.; Obesity Patients: Pregnant and/or breastfeeding.; Obesity Patients: Diabetes mellitus.; Obesity Patients: Active substance abuse, including alcohol.; Healthy Controls: A condition known to affect bone metabolism, including Cushing's syndrome or renal failure, with the exception of bone fracture.; Healthy Controls: Any medication known to affect bone metabolism within 3 months of the study, including estrogen and progestins. Patients receiving depot medroxyprogesterone (Depo-Provera) will be excluded from participating for 6 months after their last injection.; Healthy Controls: Pregnant and/or breastfeeding.; Healthy Controls: Diabetes mellitus.; Healthy Controls: Active substance abuse, including alcohol.	61	COMPLETED			OBSERVATIONAL	2006	2006-03-20	2009-03-20	2009-03-20	36.0	156.6	36.0	156.6	No	N.A.	N.A.	N.A.		N.A.	N.A.	N.A.	N.A.	N.A.	N.A.	No Primary Endpoints				N.A.	N.A.	N.A.		FALSE		N.A.	N.A.	N.A.	N.A.	Massachusetts General Hospital	Academia	North America	United States	1	Anorexia Nervosa; Hypothalamic Amenorrhea; Obesity	healthy; overweight; obese; anorexia nervosa; weight; cortisol; hormone; bone density; bone; osteopenia; osteoporosis; amenorrhea; menses; irregular; stress; depression; exercise; diet
Anorexia Nervosa	NCT00602264	TRUE	TRUE	0	Adipokines and ghrelin concentrations in different stages of anorexia nervosa	HV + Patients	1	CHILD;ADULT	AN Patients (Groups 1-3): Diagnosis of anorexia nervosa; Healthy Controls (Group 4): Constitutionally thin healthy subjects	AN Patients (Groups 1-3): Medical or psychiatric diagnosis other than anorexia nervosa,; AN Patients (Groups 1-3): History of gastrointestinal disease; Healthy Controls (Group 4): History of eating disorder or gastrointestinal or psychiatric disease	41	COMPLETED			OBSERVATIONAL	2006	2006-02-20	N.A.	2007-05-20	N.A.	N.A.	15.0	64.9	No	N.A.	N.A.	N.A.		N.A.	N.A.	N.A.	N.A.	N.A.	N.A.	No Primary Endpoints				N.A.	N.A.	N.A.		FALSE		N.A.	N.A.	N.A.	N.A.	Istanbul University	Academia	Asia	Turkey	1	Anorexia Nervosa; Adipokines	Anorexia nervosa; Adipokines; Ghrelin; Fat mass
Anorexia Nervosa	NCT00283595	TRUE	TRUE	100	Effect of growth hormone on bone metabolism in anorexia nervosa	Patients	0	CHILD;ADULT	Anorexia Nervosa Patients: women between 14 to 45 years with anorexia nervosa	Anorexia Nervosa Patients: pregnancy; Anorexia Nervosa Patients: previous history of malignancy.; Anorexia Nervosa Patients: oral contraceptive pills or other hormones within last 8 - 12 weeks; Anorexia Nervosa Patients: medications known to affect bone within last 12 weeks; Anorexia Nervosa Patients: fracture within last 6 months	21	COMPLETED		Phase 2	INTERVENTIONAL	2006	2006-01-20	2009-02-20	2009-02-20	37.0	161.0	37.0	161.0	No	Bone Metabolism	Change in the marker of bone formation, N-terminal pro peptide of type 1 procollagen (P1NP) levels, between baseline and 12 weeks	Baseline, 12 weeks	3	IGF-1 Level	Change in IGF-1 level between baseline and 12 weeks	Baseline, 12 Weeks	Organ Function and Multi-System Complications	Neuroendocrine and Hormonal Restoration	Biochemical and Metabolic Control; Neuroendocrine and Hormonal Restoration; Organ Function and Multi-System Complications	Efficacy	Molecular Biomarker	Bone Formation Marker (P1NP)	Skeletal	N.A.	N.A.	Recombinant Human Growth Hormone; Placebo for Recombinant Human Growth Hormone	DRUG	TRUE	ACTIVE_COMPARATOR; PLACEBO_COMPARATOR	Protein-based biologic	Enzyme replacement therapy	Recombinant growth hormone	N.A.	Massachusetts General Hospital	Academia	North America	United States	1	Anorexia Nervosa; Osteopenia; Osteoporosis; Eating Disorders	Anorexia Nervosa; Eating disorder; Bone; Growth hormone; Osteopenia; Osteoporosis
Anorexia Nervosa	NCT00272545	FALSE	TRUE	100	Effectiveness of a normalization of eating intervention program for treating women with eating disorders	Patients	0	CHILD;ADULT	Eating Disorder Patients: Diagnosis of an eating disorder or eating disorder not otherwise specified (except for binge eating disorder), as defined by the Diagnostic and Statistical Manual of the American Psychiatric Association; Eating Disorder Patients: Agrees to remain in IOP treatment for at least 3 weeks; Eating Disorder Patients: Seeking treatment in one of the Renfrew Center's outpatient programs located in the Philadelphia area	Eating Disorder Patients: Diagnosis of eating disorder not otherwise specified, including binge eating disorder; Eating Disorder Patients: Diagnosis of a psychotic disorder; Eating Disorder Patients: Transferred to inpatient treatment during the IOP stay because of worsening health	280	COMPLETED		N.A.	INTERVENTIONAL	2006	2006-01-20	2009-02-20	2009-02-20	37.0	161.0	37.0	161.0	No	Body weight; Structured Clinical Interview; Self-report; Eating Disorders Examination	N/A; N/A; N/A; N/A	Measured at baseline, discharge, and 6 month follow-up; Measured at baseline; Measured at baseline, discharge, and 6 month follow-up; Measured at baseline, discharge, and 6 month follow-up	6	N.A.	N.A.	N.A.	Nutritional Rehabilitation and Refeeding Outcomes; Disease-Specific Psychopathology and Diagnostic Subtypes; Quality of Life and Patient-Reported Outcomes; Symptom Burden and Clinical Manifestations	N.A.	Disease-Specific Psychopathology and Diagnostic Subtypes; Nutritional Rehabilitation and Refeeding Outcomes; Quality of Life and Patient-Reported Outcomes; Symptom Burden and Clinical Manifestations	Efficacy	Clinical Efficacy	BMI; EDE-Q	Metabolic regulation; Eating behavior	N.A.	N.A.	Normalization of Eating (NOE); Treatment As Usual (TAU)	BEHAVIORAL	FALSE	EXPERIMENTAL; ACTIVE_COMPARATOR	N.A.	N.A.	N.A.	Normalization of Eating	Drexel University	Academia	North America	United States	1	Eating Disorders	Anorexia Nervosa; Bulimia Nervosa; Cognitive Behavioral Therapy
Anorexia Nervosa	NCT00627341	FALSE	TRUE	100	A relapse prevention program for reducing relapse and fear of food in people with anorexia nervosa	Patients	0	CHILD;ADULT	AN Patients: Meets DSM-IV-TR criteria for anorexia nervosa (restricting or binge-purge subtype), with or without amenorrhea after inpatient admission; AN Patients: Has achieved 90% of ideal body weight or BMI greater than or equal to 19.5 kg/m2 for at least 1 week after inpatient admission; AN Patients: Medically stable	AN Patients: Chronic psychotic or bipolar I disorder requiring ongoing treatment with antipsychotic or mood stabilizer; AN Patients: Diagnosis of obsessive compulsive disorder in which the symptoms are clearly unrelated to eating disorders; AN Patients: Current substance abuse; AN Patients: Current use of psychotropic medication; AN Patients: Acute suicidality (suicidality or self-injury in the 3 months before study entry); AN Patients: Serious medical illness	34	COMPLETED		Phase 1/2	INTERVENTIONAL	2007	2007-12-20	2010-12-20	2010-12-20	36.0	156.6	36.0	156.6	No	Diet Energy Density and Variety score	N.A.	Measured before treatment and at Months 1, 2, 3, 4, 5, and 6	6	Yale-Brown-Cornell Obsessive-Compulsive Scale for Eating Disorders (YBC-EDS) score; Body mass index (BMI); Amount consumed at test meals; Reported levels of anxiety at test meals	N/A; N/A; N/A; N/A	Measured before treatment and at Months 3 and 6; Measured weekly for 6 months; Measured two times before treatment and two times after Month 6; Measured two times before treatment and two times after Month 6	Nutritional Rehabilitation and Refeeding Outcomes	Disease-Specific Psychopathology and Diagnostic Subtypes; Nutritional Rehabilitation and Refeeding Outcomes; Symptom Burden and Clinical Manifestations	Disease-Specific Psychopathology and Diagnostic Subtypes; Nutritional Rehabilitation and Refeeding Outcomes; Organ Function and Multi-System Complications; Psychiatric Comorbidity and Emotion Regulation; Survival and Disease Progression Metrics; Symptom Burden and Clinical Manifestations	Efficacy	Clinical Efficacy	Dietary Variety Improvement	Eating behavior	N.A.	Yes	Food Exposure Therapy and Ritual Prevention with Motivational Enhancement for Relapse Prevention in Anorexia Nervosa (AN-EX/RP); Cognitive behavioral therapy (CBT)	BEHAVIORAL	FALSE	EXPERIMENTAL; ACTIVE_COMPARATOR	N.A.	N.A.	N.A.	Exposure Therapy	New York State Psychiatric Institute	Academia	North America	United States	1	Eating Disorders	Exposure Therapy; Relapse Prevention; Anorexia Nervosa
Anorexia Nervosa	NCT00676676	FALSE	TRUE	100	Effects of testosterone in women with depression	Patients	0	ADULT	Depression Patients: Female, age 18-75; Depression Patients: Written informed consent; Depression Patients: Meet Diagnostic and Statistical Manual of Mental Disorders, 4th edition (DSM-IV) criteria (by Structured Clinical Interview for DSM-IV (SCID)) for Major Depressive Disorder; Depression Patients: Meet DSM-IV criteria for a current major depressive episode, as assessed by SCID; Depression Patients: Montgomery-Asberg Depression Rating Scale (MADRS) greater than or equal to 16 at baseline visit; Depression Patients: Currently treated with SSRI or SNRI, with or without adjunctive therapy, at an adequate dose for at least six weeks	Depression Patients: Pregnant women or women of child bearing potential who are not using a medically accepted means of contraception (to include oral contraceptive or implant, condom, diaphragm, spermicide, intrauterine device, tubal ligation, or partner with vasectomy); Depression Patients: Serious suicide or homicide risk, as assessed by evaluating clinician; Depression Patients: Unstable medical illness including cardiovascular, hepatic, renal, respiratory, endocrine, neurologic (including uncontrolled seizure disorder); Depression Patients: Substance use disorder active within last six months; Depression Patients: Psychotic features (current episode or lifetime), as assessed by SCID; Depression Patients: Laboratory evidence of untreated hypothyroidism; Depression Patients: If treated hypothyroidism, significant change in levo-thyroxine dose within the prior three months; Depression Patients: If receiving oral estrogen therapy, including oral contraceptives or transdermal estrogen therapy, significant change in dose in the prior three months; Depression Patients: Use of androgens or androgen precursors, including testosterone, Dehydroepiandrosterone (DHEA) and methyltestosterone, within the prior three months; Depression Patients: Any investigational psychotropic drug within the last two weeks; Depression Patients: In the judgment of the study clinician, unlikely to be able to participate safely throughout the study period (three or more episodes of self-harm in the past year, documented history of poor treatment adherence, or frequent missed appointments (greater than 50%) in the past year); Depression Patients: Alanine aminotransferase (ALT) greater than 1.5 times the upper limit of normal.; Depression Patients: Creatinine greater than 1.5 times upper limit of normal; Depression Patients: History of a hormone-responsive cancer; Depression Patients: History of congestive heart failure; Depression Patients: MADRS greater than 31	9	COMPLETED		N.A.	INTERVENTIONAL	2007	2007-03-20	2008-10-20	2008-10-20	19.0	82.9	19.0	82.9	No	Montgomery-Asberg Depression Rating Scale (MADRS) Scale	the MADRS is a diagnostic questionnaire that is used to measure the severity of depressive episodes in patients with mood disorders. The minimum and maximum values are 0 and 60 respectively (higher scores are more severe).	Baseline, 2-week, 8-week	2	N.A.	N.A.	N.A.	Psychiatric Comorbidity and Emotion Regulation	N.A.	Disease-Specific Psychopathology and Diagnostic Subtypes; Psychiatric Comorbidity and Emotion Regulation	Efficacy	Clinical Efficacy	Depression Score Improvement (MADRS)	Neuropsy	N.A.	N.A.	Testosterone	DRUG	FALSE	ACTIVE_COMPARATOR	Protein-based biologic	Peptide therapeutic	Androgen receptor agonist	N.A.	Massachusetts General Hospital	Academia	N.A.	N.A.	N.A.	Depression	Depression; Major Depressive Disorder
Anorexia Nervosa	NCT00584688	TRUE	TRUE	100	A double blind, placebo controlled trial of quetiapine in anorexia nervosa, a dual site study	Patients	0	ADULT	Anorexia Nervosa Patients: Must be aged 18-65; Anorexia Nervosa Patients: Must be at least 15% below ideal body weight	Anorexia Nervosa Patients: Allergy to quetiapine; Anorexia Nervosa Patients: Diagnosis of schizophrenia	24	TERMINATED	Lack of Enrollment	Phase 2	INTERVENTIONAL	2007	2007-02-20	2009-06-20	2009-08-20	28.0	121.6	30.0	130.3	No	To determine efficacy of seroquel in anorexia nervosa	N.A.	8 weeks	2	N.A.	N.A.	N.A.	Pharmacological Intervention and Safety Monitoring	N.A.	Disease-Specific Psychopathology and Diagnostic Subtypes; Pharmacological Intervention and Safety Monitoring; Psychiatric Comorbidity and Emotion Regulation	Efficacy	Clinical Efficacy	Overall Clinical Response to Quetiapine	Molecular	N.A.	N.A.	quetiapine	DRUG	FALSE		Small molecule	Classic chemical drug	D2 receptor/5HT2A receptor inhibitor	N.A.	University Of South Florida	Academia	North America	United States	1	Anorexia Nervosa	anorexia; nervosa; eating; disorder; study; research; clinical; trial; psychiatry; psychiatric
Anorexia Nervosa	NCT00516386	TRUE	TRUE	100	Safety profile of insulin like growth factor-1 (igf-i) administration in adolescents	Patients	0	CHILD;ADULT	AN Patients: Adolescent girls with anorexia nervosa 12-18 years old	AN Patients: Pregnancy or nursing; AN Patients: Hematocrit < 30%, K < 3 mmol/L; AN Patients: Any illness (other than anorexia nervosa) known to affect bone and mineral metabolism such as diabetes, alcoholism, untreated hypo- or hyperthyroidism, or hyperparathyroidism; AN Patients: History of use of any medicine, such as corticosteroids, known to affect bone density. Subjects who were on estrogen were still eligible to participate in the study.	16	COMPLETED		Phase 1/2	INTERVENTIONAL	2007	2007-03-20	2008-05-20	2008-12-20	14.0	61.0	21.0	91.6	No	Change in Levels of Insulin Like Growth Factor-1 (IGF-I) Following Recombinant Human (rh) IGF-1 Administration in Girls With Anorexia Nervosa	N.A.	Baseline and 7-10 days	0.333333	Change in Levels of N-terminal Propeptide of Type 1 Procollagen (P1NP) Following rhIGF-1 Administration in Girls With Anorexia Nervosa	N.A.	Baseline and 7-10 days	Neuroendocrine and Hormonal Restoration	Organ Function and Multi-System Complications	Biochemical and Metabolic Control; Neuroendocrine and Hormonal Restoration; Organ Function and Multi-System Complications	Efficacy	Molecular Biomarker	IGF-1 Normalization	Molecular	N.A.	Yes	RhIGF-1	DRUG	FALSE	EXPERIMENTAL	Protein-based biologic	Protein therapeutic	IGFR1 agonist	N.A.	Massachusetts General Hospital	Academia	North America	United States	1	Anorexia Nervosa	Adolescents; Anorexia nervosa (AN); Bone formation markers; Insulin like growth factor-1 (IGF-I)
Anorexia Nervosa	NCT00493519	TRUE	FALSE	100	Cephalic phase in anorexia nervosa,bulimia nervosa and obese binge eaters	HV + Patients	1	ADULT	CLASSIFICATION_FAILED	CLASSIFICATION_FAILED	75	UNKNOWN		N.A.	INTERVENTIONAL	2007	2007-07-20	N.A.	2007-12-20	N.A.	N.A.	5.0	21.9	No	VAS, EDI, Blood test for glucose, insulin, PP, shame feed procedure	N.A.	1 year	12	N.A.	N.A.	N.A.	Quality of Life and Patient-Reported Outcomes; Disease-Specific Psychopathology and Diagnostic Subtypes; Biochemical and Metabolic Control	N.A.	Biochemical and Metabolic Control; Disease-Specific Psychopathology and Diagnostic Subtypes; Neuroendocrine and Hormonal Restoration; Quality of Life and Patient-Reported Outcomes; Symptom Burden and Clinical Manifestations	Efficacy	Molecular Biomarker	Cephalic Phase Hormonal Response (Glucose, Insulin, Pancreatic Polypeptide)	Molecular	N.A.	N.A.	chocolate cake	PROCEDURE	FALSE		N.A.	N.A.	N.A.	N.A.	Tel-Aviv Sourasky Medical Center	Academia	Asia	Israel	1	Anorexia Nervosa; Bulimia Nervosa	Cephalic phase; Anorexia nervosa; Bulimia nervosa; obese binge eaters; VAS; EDI; shame-feed procedure
Anorexia Nervosa	NCT00961428	TRUE	TRUE	100	Motivation to exercise in people with anorexia nervosa	Patients	0	ADULT	Anorexia Nervosa Patients: DSM-IV diagnosis of Anorexia Nervosa (except amenorrhea); Anorexia Nervosa Patients: Female; Anorexia Nervosa Patients: Age 18-45; Anorexia Nervosa Patients: Medically Stable for exercise participation; Anorexia Nervosa Patients: At a minimum of 75% Ideal Body Weight	Anorexia Nervosa Patients: Significant or current past medical illness including diabetes mellitis and heart disease; Anorexia Nervosa Patients: Current or lifetime history or schizophrenia, bipolar disorder, or other psychotic disorder as defined by DSM-IV-TR; Anorexia Nervosa Patients: Current suicidal ideation or recent suicidal behavior (within past 3 months); Anorexia Nervosa Patients: Drug or alcohol abuse in last 6 months; Anorexia Nervosa Patients: Taking psychotropic medication; Anorexia Nervosa Patients: Pregnancy	60	COMPLETED			OBSERVATIONAL	2007	2007-12-20	2011-07-20	2011-07-20	43.0	186.9	43.0	186.9	No	physical activity	N.A.	Physical activity before and after weight restoration		N.A.	N.A.	N.A.	Symptom Burden and Clinical Manifestations	N.A.	Nutritional Rehabilitation and Refeeding Outcomes; Organ Function and Multi-System Complications; Quality of Life and Patient-Reported Outcomes; Symptom Burden and Clinical Manifestations	Efficacy	Clinical Efficacy	Physical Activity Tolerance Improvement	Behavior	N.A.	N.A.	N.A.		FALSE		N.A.	N.A.	N.A.	N.A.	New York State Psychiatric Institute	Academia	North America	United States	1	Anorexia Nervosa	Anorexia Nervosa; Eating Disorders; Exercise; Physical Activity
Anorexia Nervosa	NCT00631605	TRUE	TRUE	0	Studies of neuroendocrine and energy metabolism in patients with eating disorders	HV + Patients	1	CHILD;ADULT	Anorexia Nervosa Patients: Subjects who fulfilled DSM-IV diagnosis of anorexia nervosa; Bulimia Nervosa Patients: Subjects who fulfilled DSM-IV diagnosis of bulimia nervosa; Healthy Controls: Normal controls	Anorexia Nervosa Patients: Any major psychiatric disorders; Bulimia Nervosa Patients: Any major psychiatric disorders; Healthy Controls: Any major psychiatric disorders; Anorexia Nervosa Patients: Use of psychoactive medications; Bulimia Nervosa Patients: Use of psychoactive medications; Healthy Controls: Use of psychoactive medications; Anorexia Nervosa Patients: Drug and alcohol abuse; Bulimia Nervosa Patients: Drug and alcohol abuse; Healthy Controls: Drug and alcohol abuse; Anorexia Nervosa Patients: Medical problems (cardiovascular condition and endocrine disorders); Bulimia Nervosa Patients: Medical problems (cardiovascular condition and endocrine disorders); Healthy Controls: Medical problems (cardiovascular condition and endocrine disorders)	112	COMPLETED			OBSERVATIONAL	2007	2007-05-20	2009-01-20	2009-01-20	20.0	87.3	20.0	87.3	No	N.A.	N.A.	N.A.		N.A.	N.A.	N.A.	N.A.	N.A.	N.A.	No Primary Endpoints				N.A.	N.A.	N.A.		FALSE		N.A.	N.A.	N.A.	N.A.	National Taiwan University Hospital	Academia	Asia	Taiwan	1	Anorexia Nervosa; Bulimia Nervosa	eating disorders; ghrelin; leptin; BIA
Anorexia Nervosa	NCT00603018	TRUE	TRUE	100	PET Imaging study of recovered anorexics	HV + Patients	1	ADULT	AN Recovery/Weight-Restored Patients: Recovered from Anorexia Nervosa; AN Recovery/Weight-Restored Patients: Not taking medication for emotional problems; AN Recovery/Weight-Restored Patients: Regular menstrual cycle	AN Recovery/Weight-Restored Patients: Women who are pregnant or nursing; AN Recovery/Weight-Restored Patients: Psychoactive medications in the past 30 days; AN Recovery/Weight-Restored Patients: Neurological disorders.	23	COMPLETED		N.A.	INTERVENTIONAL	2007	2007-06-20	2008-12-20	2008-12-20	18.0	78.4	18.0	78.4	No	Serotonin Receptor 1A Binding Potential In Regions of Interest (ROI) Accounting for Binding Potential in a Region Without Serotonin 1A Receptors	We used PET and \[11C\]WAY to assess 5-HT1A binding potential (BP) = \[11C\]WAY 100635 BP = Distribution Volume (DV)ROI-DVcerebellum in striatal regions; subcortical regions including insula, medial temporal lobe, amygdala, hippocampus, midbrain, parahippocampal gyrus; and the neocortical regions (i.e., anterior cingulate cortex). Analysis of the PET data was performed using the Logan graphical method (Logan et al. 2001) with the cerebellum as a reference region for non-displaceable uptake. 23 REC AN were studied. The Binding Potential (BP) was calculated as followed: BPP = fP Bavail/KD = VT-VND;(Abbrev.: BPP = In vivo binding potential; fP = free fraction in plasma; Bavail = Density of receptors available to bind radioligand in vivo; KD = Dissociation Constant; V = Volumes of Distribution expressed relative to total plasma ligand concentration; T = Total radioligand in tissue; ND = Nondisplaceable tissue uptake; see Innis et al. 2007); Units: mL cm -3	Baseline and 8 weeks	2	N.A.	N.A.	N.A.	Genetic; Epigenetic; and Neurobiological Biomarkers	N.A.	Genetic; Epigenetic; and Neurobiological Biomarkers; Psychiatric Comorbidity and Emotion Regulation	Efficacy	Imaging Biomarker	PET Imaging (Serotonin 1A Receptor Binding Potential)	Molecular	Yes	N.A.	Fluoxetine	DRUG	FALSE	EXPERIMENTAL	Small molecule	Classic chemical drug	Serotonin reuptake inhibitor	N.A.	University Of Pittsburgh	Academia	North America	United States	1	Anorexia Nervosa	eating disorders; anorexia nervosa; anorexia; PET; brain imaging; serotonin; fMRI; Prozac; fluoxetine
Anorexia Nervosa	NCT00601822	TRUE	TRUE	100	Effectiveness of cognitive remediation therapy in improving treatment retention in people with anorexia nervosa	Patients	0	ADULT	Anorexia Nervosa Patients: Meets diagnostic criteria for AN; Anorexia Nervosa Patients: Medically stable for outpatient treatment. More information on this can be found in the protocol.; Anorexia Nervosa Patients: English literacy	Anorexia Nervosa Patients: Current psychotic illness; Anorexia Nervosa Patients: History of significant brain injury; Anorexia Nervosa Patients: Current dependence on drugs or alcohol; Anorexia Nervosa Patients: Physical conditions (e.g., diabetes mellitus, pregnancy) known to influence eating or weight; Anorexia Nervosa Patients: Previously received CBT or CRT for AN (using the same treatment models as in the study); Anorexia Nervosa Patients: Ideal body weight of less than 75%; Anorexia Nervosa Patients: Taking psychotropic medications (antidepressants and antipsychotics) unless on a stable dose for 2 months prior to study entry	46	COMPLETED		Phase 1	INTERVENTIONAL	2008	2008-01-20	2011-12-20	2011-12-20	47.0	204.3	47.0	204.3	No	Length of time to discontinue treatment (attrition rate)	N.A.	Measured at Month 6	6	Changes in general cognitive processes and those related to anorexia nervosa	N.A.	Measured at Month 6	Psychotherapeutic and Behavioral Intervention Outcomes	Neurological, Neurodevelopmental, and Cognitive Outcomes	Disease-Specific Psychopathology and Diagnostic Subtypes; Neurological; Neurodevelopmental; and Cognitive Outcomes; Psychotherapeutic and Behavioral Intervention Outcomes	Efficacy	Clinical Efficacy	Treatment Retention/Attrition Rate	Metabolic regulation; Eating behavior	N.A.	Yes	Cognitive remediation therapy (CRT); Cognitive behavioral therapy (CBT)	BEHAVIORAL	FALSE	EXPERIMENTAL; EXPERIMENTAL	N.A.	N.A.	N.A.	Cognitive remediation therapy	Stanford University	Academia	North America	United States	1	Anorexia Nervosa
Anorexia Nervosa	NCT00755820	TRUE	TRUE	0	Food exposure therapy in anorexia nervosa	HV + Patients	1	ADULT	Anorexia Nervosa Patients: DSM-IV-TR™ diagnosis of anorexia nervosa (restricting or binge-purge subtype) on admission; Anorexia Nervosa Patients: Subjects will have achieved 90% of ideal body weight (IBW); Anorexia Nervosa Patients: Age 18-45; Anorexia Nervosa Patients: Medically stable; Anorexia Nervosa Patients: Participation in inpatient treatment; Anorexia Nervosa Patients: Subjects must have signed informed consent document indicating that they understand the purpose of and procedures required for the study and are willing to participate in the study.; Healthy Controls: BMI ≥ 19.0 kg/m2; Healthy Controls: Age 18-45 years; Healthy Controls: Subjects must have signed informed consent document indicating that they understand the purpose of and procedures required for the study and are willing to participate in the study.	Anorexia Nervosa Patients: Any other current major Axis I disorder, except OCD or MDD (mild); Anorexia Nervosa Patients: On psychotropic medication, including benzodiazepines (At the start of the study, subjects will be free of fluoxetine for 4 weeks, and free of all other medications for a minimum of 2 weeks.); Anorexia Nervosa Patients: History of a seizure disorder; Anorexia Nervosa Patients: Abnormal liver function; Anorexia Nervosa Patients: Renal insufficiency; Anorexia Nervosa Patients: Known hypersensitivity to D-cycloserine; Anorexia Nervosa Patients: Pregnant or lactating; Anorexia Nervosa Patients: Acute suicidality (suicidality or self injury in the last 3 months); Healthy Controls: Current Major Axis I disorder (including Eating Disorder, Major Depression, Bipolar Disorder, Schizophrenia, Substance Abuse/Dependence) History of an Eating Disorder; Healthy Controls: Current use of psychotropic medication or other medication known to affect mood and/or anxiety (e.g. b-agonist inhalers, oral steroids); Healthy Controls: Major medical condition	32	COMPLETED			OBSERVATIONAL	2008	2008-01-20	2012-01-20	2012-01-20	48.0	208.7	48.0	208.7	No	N.A.	N.A.	N.A.		N.A.	N.A.	N.A.	N.A.	N.A.	N.A.	No Primary Endpoints				N.A.	N.A.	Exposure Therapy + D-Cycloserine; Exposure Therapy + Placebo; Supportive Psychotherapy	BEHAVIORAL	FALSE		N.A.	N.A.	N.A.	Exposure Therapy	New York State Psychiatric Institute	Academia	North America	United States	1	Anorexia Nervosa
Anorexia Nervosa	NCT00928109	TRUE	TRUE	100	UCAN: Uniting couples in the treatment of anorexia nervosa	Patients	0	ADULT	Anorexia Nervosa Patients: Anorexia Nervosa,; Anorexia Nervosa Patients: 18 years or older,; Anorexia Nervosa Patients: BMI 16 or higher,; Anorexia Nervosa Patients: In a committed relationship with a partner for 1 year or longer and currently living together.	Anorexia Nervosa Patients: Alcohol or drug dependence in past year,; Anorexia Nervosa Patients: Current significant suicidal ideation,; Anorexia Nervosa Patients: Developmental disability that would impair the ability of the participant to benefit from the intervention,; Anorexia Nervosa Patients: Psychosis,; Anorexia Nervosa Patients: BMI less than 16.	40	COMPLETED		N.A.	INTERVENTIONAL	2008	2008-04-20	2012-06-20	2012-06-20	50.0	217.4	50.0	217.4	No	Eating disorder behavior	N.A.	9 months	9	Couple Satisfaction	N.A.	9 months	Symptom Burden and Clinical Manifestations	Quality of Life and Patient-Reported Outcomes	Disease-Specific Psychopathology and Diagnostic Subtypes; Psychotherapeutic and Behavioral Intervention Outcomes; Quality of Life and Patient-Reported Outcomes; Symptom Burden and Clinical Manifestations	Efficacy	Clinical Efficacy	Eating Disorder Behavior Reduction	Eating behavior	N.A.	N.A.	CBCT; Family Supportive Therapy	BEHAVIORAL	FALSE	EXPERIMENTAL; ACTIVE_COMPARATOR	N.A.	N.A.	N.A.	Family Based Therapy	University Of North Carolina, Chapel Hill	Academia	North America	United States	1	Anorexia Nervosa	eating disorders; couples therapy
Anorexia Nervosa	NCT00853502	FALSE	TRUE	100	The effect of testosterone replacement on bone mineral density in boys and men with anorexia nervosa	Patients	0	CHILD;ADULT	AN Patients (Males 14-30 years): Anorexia Nervosa; AN Patients (Males 14-30 years): Teenage boys and young adult men, age 14-30 years; AN Patients (Males 14-30 years): Hypogonadism indicated by a testosterone level within the lower 25th percentile for pubertal stage or below normal for pubertal stage	AN Patients (Males 14-30 years): Disease or illness known to affect bone metabolism; AN Patients (Males 14-30 years): Use of medications known to affect bone metabolism, such as corticosteroids or androgenic steroids, within 3 months of study initiation; AN Patients (Males 14-30 years): Subjects with a z-score less than -2.5 on DXA secondary to concerns of severely low bone mineral density which may require aggressive monitoring	0	WITHDRAWN	No recruitment	Phase 2	INTERVENTIONAL	2008	2008-12-20	2016-10-20	2016-10-20	94.0	408.7	94.0	408.7	No	bone metabolism	N.A.	12 months	2	N.A.	N.A.	N.A.	Organ Function and Multi-System Complications	N.A.	Neuroendocrine and Hormonal Restoration; Organ Function and Multi-System Complications	Efficacy	Molecular Biomarker	Bone Metabolism Markers	Skeletal	N.A.	N.A.	testosterone cypionate	DRUG	FALSE	ACTIVE_COMPARATOR; NO_INTERVENTION	Protein-based biologic	Peptide therapeutic	Androgen receptor agonist	N.A.	Massachusetts General Hospital	Academia	North America	United States	1	Bone Metabolism	anorexia nervosa; testosterone; disordered eating; hypogonadism; bone
Anorexia Nervosa	NCT00760695	TRUE	TRUE	100	Cannabinoid receptor (cb1) agonist treatment in severe chronic anorexia nervosa	Patients	0	ADULT	Anorexia Nervosa Patients: Patients under treatment for AN.; Anorexia Nervosa Patients: Patients attending ambulatory treatment, which are not expected to be admitted at the hospital with AN-related pathology or discharged during the study period.; Anorexia Nervosa Patients: Patients admitted to Department of Endocrinology M or Psychiatric Department P which are not expected to be discharged during the study period.; Anorexia Nervosa Patients: Age over 18.; Anorexia Nervosa Patients: Duration of the disease over 5 years.	Anorexia Nervosa Patients: Patients under compulsory treatment or suffering of mania, schizophrenia or primary depression.; Anorexia Nervosa Patients: Patients with any medical or psychiatric event related or not related to the underlying eating disorder which requires prolonged admission to the hospital during the study.; Anorexia Nervosa Patients: Patients with unstable heart disease (relevant changes in medication prior or during the study) and limitation of activity (not comfortable with more than moderate exertion / at rest).; Anorexia Nervosa Patients: Patients not attending to the weekly controls.; Anorexia Nervosa Patients: If other severe adverse events (SAE) / drug reactions (SADR) are suspected.; Anorexia Nervosa Patients: Patients actually having or having a history of alcohol, cannabis, opioids or central stimulating drugs abuse.; Anorexia Nervosa Patients: Patients with known allergy to dronabinol or sesame oil.; Anorexia Nervosa Patients: Fertile, menstruating women not using safe contraception.; Anorexia Nervosa Patients: Pregnancy.	24	COMPLETED		Phase 3	INTERVENTIONAL	2008	2008-10-20	2011-12-20	2011-12-20	38.0	165.1	38.0	165.1	No	Weight gain	N.A.	4 weeks	1	Eating Disorder Inventory (EDI) scale; Motor and inner restlessness (estimated by accelerometry); Endocrine parameters	N/A; N/A; N/A	4 weeks; 4 weeks; 4 weeks	Nutritional Rehabilitation and Refeeding Outcomes	Disease-Specific Psychopathology and Diagnostic Subtypes; Neurological, Neurodevelopmental, and Cognitive Outcomes; Neuroendocrine and Hormonal Restoration	Biochemical and Metabolic Control; Disease-Specific Psychopathology and Diagnostic Subtypes; Neuroendocrine and Hormonal Restoration; Neurological; Neurodevelopmental; and Cognitive Outcomes; Nutritional Rehabilitation and Refeeding Outcomes; Quality of Life and Patient-Reported Outcomes; Symptom Burden and Clinical Manifestations	Efficacy	Clinical Efficacy	Body Mass Index (BMI)	Metabolic regulation	N.A.	Yes	dronabinol; placebo	DRUG	TRUE	ACTIVE_COMPARATOR; PLACEBO_COMPARATOR	Small molecule	Classic chemical drug	CB1 receptor agonist	N.A.	Odense University Hospital	Academia	Europe	Denmark	1	Anorexia Nervosa	anorexia nervosa; chronic; dronabinol; weight gain; EDI
Anorexia Nervosa	NCT01823822	TRUE	TRUE	100	Influence of protein supplements on serum insulin-like growth factor-i levels in women with anorexia nervosa	Patients	0	ADULT	Anorexia Nervosa Patients: Women aged between 18 to 40 years (bounds included).; Anorexia Nervosa Patients: Women with a serum IGF-I level below the 25th percentile of the reference value according to the age (bounds included).; Anorexia Nervosa Patients: Women who had given written inform consent.; Anorexia Nervosa Patients: Women with DSM-IV-confirmed anorexia nervosa lasting for at least 6 months. Women with concomitant binge eating and purging type are also included.; Anorexia Nervosa Patients: Women admitted in-hospital for weight and nutritional rehabilitation. It is anticipated that the patient will stay in-hospital during the full duration of the 4-week supplementation phase, and at least 5 weeks within the study.; Anorexia Nervosa Patients: Women being already regular consumers of dairy products.; Anorexia Nervosa Patients: For women with childbearing potential, use of a contraceptive method.; Anorexia Nervosa Patients: Discontinuation of any mineral and vitamin supplements containing calcium and vitamin D, 1 week before starting the product consumption and during the study.	Anorexia Nervosa Patients: Women with primary amenorrhea;; Anorexia Nervosa Patients: Women with lactose intolerance;; Anorexia Nervosa Patients: Women with any other metabolic disease that could affect bone metabolism: osteogenesis imperfecta, Paget's disease of bone, hyperthyroidism, primary hyperparathyroidism;; Anorexia Nervosa Patients: Women with current or past neoplasm;; Anorexia Nervosa Patients: Women with any other severe comorbidity;; Anorexia Nervosa Patients: Pregnant or breast feeding women;; Anorexia Nervosa Patients: Women with epilepsy;; Anorexia Nervosa Patients: Women with any current or past use of the following treatments: bisphosphonates, calcitonin, steroids;; Anorexia Nervosa Patients: Patients enrolled in another clinical study within the last 4 weeks;; Anorexia Nervosa Patients: Patients having already received oral nutritional supplements or who need to receive other oral or intravenous (IV) supplements during the follow-up;; Anorexia Nervosa Patients: Patients having received oral or IV nutritional supplements within two weeks before the inclusion;; Anorexia Nervosa Patients: Patients having willed to participate in another clinical study during the present study phase and 4 weeks after the end of their participation in the present study.	62	COMPLETED		Phase 2/3	INTERVENTIONAL	2008	2008-06-20	2009-03-20	2009-04-20	9.0	39.0	10.0	43.4	No	Serum insulin like growth factor-1 (IGF-I) level	The main study product effect criterion is the IGF-I level over the 4-week consumption period.	4-week	1	N.A.	N.A.	N.A.	Biochemical and Metabolic Control	N.A.	Biochemical and Metabolic Control; Neuroendocrine and Hormonal Restoration	Efficacy	Molecular Biomarker	IGF-1 Normalization	Molecular	N.A.	N.A.	Oral protein supplement (Tested product); Iso-caloric supplement (Control product)	DIETARY_SUPPLEMENT	FALSE	EXPERIMENTAL; ACTIVE_COMPARATOR	Small molecule	Classic chemical drug	Dietary supplement	N.A.	University Hospital, Geneva	Academia	Europe	Switzerland	1	Anorexia Nervosa	Anorexia nervosa; Protein supplements; IGF-I
Anorexia Nervosa	NCT00720122	TRUE	TRUE	100	Effects of rhigf-1 on bone metabolism in adolescent girls with anorexia nervosa	Patients	0	CHILD;ADULT	AN Patients: Meet criteria for anorexia nervosa (AN) as described in the Diagnostic and Statistical Manual of Mental Disorders	AN Patients: Pregnant or nursing; AN Patients: Hematocrit < 30%, K < 3 mmol/L; AN Patients: Any illness (other than AN) known to affect bone and mineral metabolism such as diabetes, untreated hypo- or hyperthyroidism, or hyperparathyroidism; AN Patients: History of use of any medicine, such as corticosteroids, known to affect bone density. Subjects who are on estrogen will still be eligible to participate in the study because our data in adult women with AN do not indicate deleterious effects of estrogen in patients receiving rhIGF-	28	COMPLETED		Phase 2	INTERVENTIONAL	2008	2008-07-20	2011-10-20	2011-10-20	39.0	169.6	39.0	169.6	No	Change in Spine Bone Density (g/cm^2)	Change in spine bone density over 6 months (6month data- baseline data). Bone density at the spine was assessed using dual energy x-ray absorptiometry at baseline and 6 months and the change in bone density over these 6 months was calculated.	Baseline and 6 months	6	N.A.	N.A.	N.A.	Organ Function and Multi-System Complications	N.A.	Biochemical and Metabolic Control; Neuroendocrine and Hormonal Restoration; Organ Function and Multi-System Complications	Efficacy	Imaging Biomarker	Bone Mineral Density (DEXA)	Skeletal; Metabolic regulation	N.A.	N.A.	Recombinant human insulin like growth factor-1 (rhIGF-1)	DRUG	FALSE	EXPERIMENTAL	Protein-based biologic	Protein therapeutic	IGFR1 agonist	N.A.	Massachusetts General Hospital	Academia	North America	United States	1	Disorder of Bone Density and Structure, Unspecified	Bone density; Bone turnover markers; rhIGF-1; Bone structure; Anorexia nervosa
Anorexia Nervosa	NCT00942929	TRUE	TRUE	100	Lung function tests in adolescents with anorexia nervosa	HV + Patients	1	CHILD;ADULT	Anorexia Nervosa Patients: Adolescents with anorexia nervosa; Anorexia Nervosa Patients: Ability to preform lung function tests; Anorexia Nervosa Patients: Parents signing informed concent and adolescents signing informed ascent	Anorexia Nervosa Patients: A history of a lung disease; Anorexia Nervosa Patients: Intercurrent lung illness	15	UNKNOWN			OBSERVATIONAL	2008	2008-09-20	N.A.	2009-12-20	N.A.	N.A.	15.0	65.1	No	Lung function tests at admission of adolescents with anorexia nervosa	N.A.	On addmission to the pediatric ward		Lung function tests at discharge of adolescents with anorexia nervosa	N.A.	On discharge from the pediatric ward	Organ Function and Multi-System Complications	Organ Function and Multi-System Complications	Nutritional Rehabilitation and Refeeding Outcomes; Organ Function and Multi-System Complications	Efficacy	Clinical Efficacy	Lung Function Test Improvement	Cardiac	N.A.	Yes	N.A.		FALSE		N.A.	N.A.	N.A.	N.A.	Bnai Zion Medical Center	Academia	Asia	Israel	1	Anorexia Nervosa	anorexia nervosa; adolescents; lung function tests; refeeding
Anorexia Nervosa	NCT00670293	FALSE	TRUE	100	Changes in dopamine levels before and after weight restoration in people with anorexia nervosa	HV + Patients	1	ADULT	AN Patients: Meets DSM-IV criteria for AN or ED-NOS (meets criteria for AN except amenorrhea); AN Patients: Sufficiently medically and psychiatrically stable to leave inpatient unit, as assessed by clinical team; Healthy Controls: No current or past psychiatric illness; Healthy Controls: Between 80% and 120% of ideal body weight	All Participants: Current use of psychotropic medication such as antipsychotics or antidepressants; All Participants: Pregnant or breastfeeding; All Participants: History of a substance use disorder; All Participants: Significant medical illness; All Participants: High blood pressure (resting systolic blood pressure greater than 140 mmHg and diastolic blood pressure greater than 90 mmHg); All Participants: Current or lifetime history of schizophrenia, bipolar disorder, or other psychotic disorder as defined by DSM-IV-TR; All Participants: Metal implants or paramagnetic objects contained within the body that may interfere with the MRI scan, as determined in consultation with a neuroradiologist and according to specified reference book guidelines; All Participants: Exposed to radiation in the workplace or has had a nuclear medicine procedure during the 1 year before study entry; All Participants: Previous adverse reaction to psychostimulants	50	COMPLETED			OBSERVATIONAL	2008	2008-07-20	2015-07-20	2015-12-20	84.0	365.1	89.0	387.0	No	Dopamine receptor binding potential	N.A.	Measured at baseline and after healthy weight restoration	0	N.A.	N.A.	N.A.	Genetic; Epigenetic; and Neurobiological Biomarkers	N.A.	Genetic; Epigenetic; and Neurobiological Biomarkers; Neurological; Neurodevelopmental; and Cognitive Outcomes; Nutritional Rehabilitation and Refeeding Outcomes	Efficacy	Imaging Biomarker	Dopamine Receptor Binding Potential (PET Imaging)	Neuro	N.A.	N.A.	Positron Emission Tomography (PET) using [11C]raclopride; Methylphenidate; Magnetic Resonance Imaging (MRI) scan	RADIATION; DRUG; PROCEDURE	FALSE		Small molecule	Classic chemical drug	Norepinephrine–dopamine reuptake inhibitor	N.A.	New York State Psychiatric Institute	Academia	North America	United States	1	Eating Disorders	Anorexia Nervosa; PET Imaging; Dopamine
Anorexia Nervosa	NCT00759772	TRUE	TRUE	100	The role of parathyroid hormone (PTH) in low bone mass in anorexia nervosa	Patients	0	ADULT	Anorexia Nervosa Patients: Anorexia Nervosa; Anorexia Nervosa Patients: Women, age 30-70 years; Anorexia Nervosa Patients: Osteoporosis or history of clinical fractures (spine, wrist, hip or ribs)	Anorexia Nervosa Patients: Diseases known to affect bone metabolism; Anorexia Nervosa Patients: Hyperparathyroidism; Anorexia Nervosa Patients: Medications known to affect bone metabolism in last 12 weeks (or bisphosphonate use in last 1 year); Anorexia Nervosa Patients: Pregnant and/or breastfeeding; Anorexia Nervosa Patients: Diabetes mellitus; Anorexia Nervosa Patients: History of malignancy involving or affecting the bone, any active malignancy, and/or radiation therapy to the bone; Anorexia Nervosa Patients: Fractures of a bone other than a finger or toe in last 1 year	23	COMPLETED		Phase 2	INTERVENTIONAL	2008	2008-09-20	2016-02-22	2016-02-22	89.1	387.3	89.1	387.3	No	Percent Change in Lumbar Spine Bone Mineral Density	Percent increase or decrease in lumbar spine bone mineral density between baseline and 6 months (treatment period)	Baseline and 6 months	6	N.A.	N.A.	N.A.	Organ Function and Multi-System Complications	N.A.	Biochemical and Metabolic Control; Neuroendocrine and Hormonal Restoration; Organ Function and Multi-System Complications; Pharmacological Intervention and Safety Monitoring	Efficacy	Imaging Biomarker	Bone Mineral Density (DEXA)	Skeletal; Metabolic regulation	N.A.	N.A.	Placebo; Teriparatide	DRUG	TRUE	ACTIVE_COMPARATOR; PLACEBO_COMPARATOR	Protein-based biologic	Peptide therapeutic	PTH Analog	N.A.	Massachusetts General Hospital	Academia	North America	United States	1	Anorexia Nervosa; Osteoporosis	Anorexia Nervosa; Disordered Eating; Osteoporosis; Parathyroid Hormone; Bone
Anorexia Nervosa	NCT01174602	TRUE	TRUE	100	Inpatient exposure therapy and response prevention & cognitive remediation therapy for anorexia nervosa	Patients	0	CHILD;ADULT	Anorexia Nervosa Patients: DSM-IV-TR™ diagnosis of anorexia nervosa (restricting or binge-purge subtype), with or without amenorrhea at the time of inpatient admission; Anorexia Nervosa Patients: Subjects will have achieved 85% of ideal body weight (IBW); Anorexia Nervosa Patients: Age 16-45 years; Anorexia Nervosa Patients: No acute medical condition; Anorexia Nervosa Patients: Subjects must have signed informed consent document indicating that they understand the purpose of and procedures required for the study and are willing to participate in the study.	Anorexia Nervosa Patients: Psychotic or bipolar I disorder; Anorexia Nervosa Patients: Substance abuse or dependence in the last 6 months; Anorexia Nervosa Patients: Current Axis I disorder requiring psychotropic medication (ongoing antidepressant treatment for stable comorbid conditions will be allowed); Anorexia Nervosa Patients: Significant co-morbid depression; Anorexia Nervosa Patients: Significant medical problems that would introduce additional risk related to research or interfere with participation, e.g. SBP>140, DBP>90, HR>100 for a sustained period.; Anorexia Nervosa Patients: Active suicidal intent	40	COMPLETED		N.A.	INTERVENTIONAL	2009	2009-11-20	2011-10-20	2014-10-20	23.0	99.9	59.0	256.4	No	Eating Behavior	Eating behavior will be measured as both intake patterns in food records and in a laboratory based meal.	4 weeks	1	Psychological Improvement; Psychological Improvement; Eating Behavior	The impact of these interventions on psychological state, including anxiety and thinking patterns, will be measured.; The impact of these interventions on psychological state, including anxiety and thinking patterns, will be measured.; Laboratory meal after crossover condition.	4 weeks; 8 weeks; 8 weeks	Symptom Burden and Clinical Manifestations	Psychiatric Comorbidity and Emotion Regulation; Symptom Burden and Clinical Manifestations	Disease-Specific Psychopathology and Diagnostic Subtypes; Psychiatric Comorbidity and Emotion Regulation; Psychotherapeutic and Behavioral Intervention Outcomes; Symptom Burden and Clinical Manifestations	Efficacy	Clinical Efficacy	Eating Behavior Improvement (Caloric Intake/Meal Patterns)	Eating behavior	N.A.	N.A.	Exposure Therapy for AN (AN-EX/RP); Cognitive Remediation Therapy	BEHAVIORAL	FALSE	EXPERIMENTAL; ACTIVE_COMPARATOR	N.A.	N.A.	N.A.	Exposure Therapy	New York State Psychiatric Institute	Academia	North America	United States	1	Anorexia Nervosa
Anorexia Nervosa	NCT01274416	TRUE	TRUE	100	Acceptance-based separated family treatment for adolescent anorexia nervosa	Patients	0	CHILD;ADULT	Adolescent AN, Subthreshold AN, or ED-NOS Restricting Patients: Adolescent is between 12-18 years of age and living in home with caregivers; Adolescent AN, Subthreshold AN, or ED-NOS Restricting Patients: Parent or primary caregiver willing to attend therapy sessions; Adolescent AN, Subthreshold AN, or ED-NOS Restricting Patients: Adolescent meets diagnostic criteria of anorexia nervosa (either restricting or binge/purge subtype) or subthreshold AN (relaxation of weight criterion to 90% of ideal body weight as determined by weight history and CDC growth curves) or eating disorder not otherwise specified (with restricting as the primary symptom) according to the DSM-IV TR; Adolescent AN, Subthreshold AN, or ED-NOS Restricting Patients: Adolescent is appropriate for outpatient care and receives medical clearance from a primary care physician	Adolescent AN, Subthreshold AN, or ED-NOS Restricting Patients: Caregiver or adolescent with a co-morbid diagnosis of psychotic disorder, bi-polar disorder, or substance dependence; Adolescent AN, Subthreshold AN, or ED-NOS Restricting Patients: Caregiver or adolescent with diagnosis of mental retardation or a pervasive developmental disorder; Adolescent AN, Subthreshold AN, or ED-NOS Restricting Patients: Adolescent with a diagnosis of eating disorder not otherwise specified with the primary symptoms of bingeing and purging, binging without compensatory behaviors or spitting food or with restricting patterns but a BMI greater than 90% ideal weight (as determined by weight history and CDC growth curves); Adolescent AN, Subthreshold AN, or ED-NOS Restricting Patients: Adolescent with extreme malnutrition or other medical complications/diagnoses that require a higher level of care; Adolescent AN, Subthreshold AN, or ED-NOS Restricting Patients: Acute suicide risk	75	COMPLETED		N.A.	INTERVENTIONAL	2009	2009-05-20	2011-05-20	2012-05-20	24.0	104.3	36.0	156.6	No	Body Mass Index	N.A.	9 months (6 months active treatment, 3 months follow-up)	3	Eating Disorder Examination (16.0D)	Measures eating disorder symptoms.	1 year (6 months of treatment and 3 months follow-up)	Nutritional Rehabilitation and Refeeding Outcomes	Disease-Specific Psychopathology and Diagnostic Subtypes	Disease-Specific Psychopathology and Diagnostic Subtypes; Nutritional Rehabilitation and Refeeding Outcomes; Organ Function and Multi-System Complications; Psychotherapeutic and Behavioral Intervention Outcomes; Quality of Life and Patient-Reported Outcomes; Survival and Disease Progression Metrics; Symptom Burden and Clinical Manifestations	Efficacy	Clinical Efficacy	Body Mass Index (BMI)	Metabolic regulation	N.A.	Yes	Acceptance and Commitment Therapy; Parent Skills Training	BEHAVIORAL	FALSE		N.A.	N.A.	N.A.	Family Based Therapy	Duke University	Academia	North America	United States	1	Anorexia Nervosa; Subthreshold Anorexia Nervosa; Eating Disorder Not Otherwise Specified, Primary Restriction	Anorexia Nervosa; Eating Disorder; Treatment; Acceptance and Commitment Therapy; Separated Family Treatment
Anorexia Nervosa	NCT01280799	TRUE	TRUE	100	Family treatment for adolescents with anorexia nervosa	Patients	0	CHILD;ADULT	Adolescents with Anorexia Nervosa or Related Disorders: Adolescent is between 12-18 years of age and living in home with caregivers; Adolescents with Anorexia Nervosa or Related Disorders: Parent or primary caregiver willing to attend therapy sessions; Adolescents with Anorexia Nervosa or Related Disorders: Adolescent meets diagnostic criteria of anorexia nervosa (either restricting or binge/purge subtype) or subthreshold AN (relaxation of weight criterion to 90% of ideal body weight as determined by weight history and CDC growth curves) or eating disorder not otherwise specified (with restricting as the primary symptom) according to the DSM-IV TR; Adolescents with Anorexia Nervosa or Related Disorders: Adolescent is appropriate for outpatient care and receives medical clearance from a primary care physician	Adolescents with Anorexia Nervosa or Related Disorders: Caregiver or adolescent with a co-morbid diagnosis of psychotic disorder, bi-polar disorder, or substance dependence; Adolescents with Anorexia Nervosa or Related Disorders: Caregiver or adolescent with diagnosis of mental retardation or a pervasive developmental disorder; Adolescents with Anorexia Nervosa or Related Disorders: Adolescent with a diagnosis of eating disorder not otherwise specified with the primary symptoms of bingeing and purging, binging without compensatory behaviors or spitting food or with restricting patterns but a BMI greater than 90% ideal weight (as determined by weight history and CDC growth curves); Adolescents with Anorexia Nervosa or Related Disorders: Adolescent with extreme malnutrition or other medical complications/ diagnoses that require a higher level of care; Adolescents with Anorexia Nervosa or Related Disorders: Acute suicide risk	26	COMPLETED		Phase 1	INTERVENTIONAL	2009	2009-05-20	2012-05-20	N.A.	36.0	156.6	N.A.	N.A.	No	Body Mass Index (BMI	N.A.	9 months (6 months active treatment, 3 months follow-up)	3	Eating Disorder Examination (16.0D)	N.A.	9 months (6 months of treatment and 3 month follow-up)	Nutritional Rehabilitation and Refeeding Outcomes	Disease-Specific Psychopathology and Diagnostic Subtypes	Disease-Specific Psychopathology and Diagnostic Subtypes; Nutritional Rehabilitation and Refeeding Outcomes; Organ Function and Multi-System Complications; Quality of Life and Patient-Reported Outcomes; Survival and Disease Progression Metrics; Symptom Burden and Clinical Manifestations	Efficacy	Clinical Efficacy	Body Mass Index (BMI)	Metabolic regulation	N.A.	Yes	Acceptance-based separated family treatment	BEHAVIORAL	FALSE	EXPERIMENTAL	N.A.	N.A.	N.A.	Family Based Therapy	Towson University	Academia	North America	United States	2	Anorexia Nervosa; Subthreshold Anorexia Nervosa; Eating Disorder Not Otherwise Specified, Primarily Restriction	Anorexia Nervosa; Adolescents; Family Treatment; Eating Disorder; Acceptance and Commitment Therapy
Anorexia Nervosa	NCT01906320	TRUE	TRUE	100	Effects of a high intensity resistance training in muscular strength, agility, and body composition of anorexia nervosa restricting type patients	Patients	0	CHILD	AN Restricting Type Patients: diagnosed with anorexia nervosa restricting type; AN Restricting Type Patients: age ≤16 years; AN Restricting Type Patients: receiving psychological therapy 3 days/week, and daily life tracing (including diet); AN Restricting Type Patients: BMI >14.0 kg/m2	AN Restricting Type Patients: being excessive exercisers (6 hours per week moderate to vigorous physical activity [1952 counts/min] upon admission); AN Restricting Type Patients: not being able to perform physical activity.	44	COMPLETED		N.A.	INTERVENTIONAL	2009	2009-01-20	2012-06-20	2013-06-20	41.0	178.1	53.0	230.3	No	Changes in Muscular Strength; Changes in Agility; Changes in Body Composition - Anthropometry; Functional Capacity	Muscular strength was assessed in the upper and lower body following a standardized strength testing protocol in the same resistance weight machines used in training sessions. The weightlifting training machines that were specifically built for the body size of children and adolescents (Strive Inc, PA, US) were used to carry out the 6RM (maximum repetitions) measured in Kilograms (kg). The lower body strength was assessed with seated leg-press, and upper body strength was assessed with seated bench press and seated lateral row; To measure agility, we used the Time Up and Go (TUG) 3m and 10 m tests, and the Timed Up and Down Stairs (TUDS). These tests are reliable and validated for healthy children and adolescents, and used with other chronic pathologies such as cancer.; Body composition was obtained by collecting weight (kg) and height (m), and BMI was calculated as kg/m2. To obtain the % Fat Mass Heyward (2004) equation (specific for anorexia nervosa patients) was used. The skeletal muscle mass (SMM) was calculated using Poortmans (2005) equation. Fat Free Mass, and Fat mass where calculated based on Heyward and Poortmas equations. Skinfolds, diameters and perimeters where measured following the International Society for the advancement of the Kinanthropometry (ISAK) guidelines.; Functional capacity was assessed by a graded exercise test on a treadmill in conjunction with an ECG response, and under similar environmental conditions. Treadmill speed began at 3.0 km/h with a grade of 5.0%; both were increased by 0.3 km/h and 0.5% respectively every 30s. The test was terminated upon volitional fatigue of the patient or when they showed loss of ability to maintain the required workload.VO2peak was determined as the higher value obtained after a period of 20s. Ventilatory Threshold (VT) was determined using the O2 equivalent (VE∙VO2-1) and O2 end-tidal pressure (PetO2) without increases in the CO2 equivalent (VE∙VCO2-1).	3 times (week 0, week 8, week 12); 3 times (week 0, week 8, week 12); 3 times (week 0, week 8, week 12); 3 times (week 0, week 8, week 12)	3	Changes in Spontaneous Physical Activity habits - Accelerometry; Changes in perceived health-related QoL	Patients were required to maintain their normal physical activity while they were using an uni-axial accelerometer (Actigraph MTI, GT1M model, Manufacturing Technology Inc., Fort Walton Beach, FL, USA). At least 7 days were recorded (Monday-Sunday) with a minimum of 10-hour registration per day was set as an inclusion criterion. The time sampling interval (epoch) was set at 15 seconds. Average physical activity intensity was expressed as (sum of counts registered per epoch)/(Total Time Registered) (cpm). Time spent in light, moderate, vigorous, very vigorous and moderate to vigorous physical activity (MVPA) was presented as means per day depending on the metabolic equivalents (MET). Time spent in low intensity physical activity or sedentary time was the total time registered minus the total time active. Time spent in moderate to vigorous physical activity was presented as means of minutes per day; Patients were requested to fill in the SF-36 questionnaire to assess their perceptions in physical and mental health-related QoL	2 times (week 0, week 8); 2 times (week 0, week 8)	Organ Function and Multi-System Complications; Nutritional Rehabilitation and Refeeding Outcomes	Organ Function and Multi-System Complications; Quality of Life and Patient-Reported Outcomes	Nutritional Rehabilitation and Refeeding Outcomes; Organ Function and Multi-System Complications; Quality of Life and Patient-Reported Outcomes; Symptom Burden and Clinical Manifestations	Efficacy	Clinical Efficacy	Muscular Strength, Agility, Body Composition (Anthropometry), and Functional Capacity Improvement	Metabolic regulation	Yes	N.A.	High-Intensity Resistance training	BEHAVIORAL	FALSE	EXPERIMENTAL; NO_INTERVENTION	N.A.	N.A.	N.A.	Exercise	Universidad Europea De Madrid	Academia	Europe	Spain	2	Anorexia Nervosa Restricting Type	anorexia nervosa; restricting type; muscle strength; exercise; body composition; physical activity
Anorexia Nervosa	NCT04626219	TRUE	FALSE	100	Neurobiology of anorexia and bulimia nervosa	HV + Patients	1	ADULT	Recovered Anorexia or Bulimia Nervosa Patients: Must have had a DSM-IV diagnosis of anorexia or bulimia nervosa; Recovered Anorexia or Bulimia Nervosa Patients: The onset of their illness must have been at least 4 years prior to participating in this study; Recovered Anorexia or Bulimia Nervosa Patients: Must have recovered for 12 months or more prior to entering the study	Recovered Anorexia or Bulimia Nervosa Patients: Met diagnosis of alcohol or drug abuse or dependence in the 3 months prior to the study.; Recovered Anorexia or Bulimia Nervosa Patients: Current diagnosis of a severe major affective or anxiety disorder or presence of other psychopathology that might interfere with ability to participate in the study.; Recovered Anorexia or Bulimia Nervosa Patients: Organic brain syndromes, dementia, psychotic disorders or mental retardation; Recovered Anorexia or Bulimia Nervosa Patients: Neurological or medical disorders; Recovered Anorexia or Bulimia Nervosa Patients: Use of psychoactive medication in the 3 months prior to the study.; Recovered Anorexia or Bulimia Nervosa Patients: Pregnancy or lactation, lack of effective birth control during 15 days before the scans.	150	COMPLETED		N.A.	INTERVENTIONAL	2009	2009-02-20	2014-03-20	2014-03-20	61.0	264.9	61.0	264.9	No	Anterior insula (AI) and orbital frontal cortex (OFC) response to sucrose(relative to ionic water)	fMRI BOLD response	5 years	60	N.A.	N.A.	N.A.	Genetic; Epigenetic; and Neurobiological Biomarkers	N.A.	Genetic; Epigenetic; and Neurobiological Biomarkers; Neurological; Neurodevelopmental; and Cognitive Outcomes	Efficacy	Imaging Biomarker	fMRI Food Cue Reactivity (Anterior Insula & OFC Response to Sucrose)	Neuropsy	N.A.	N.A.	Imaging; fast; regulated meals	OTHER; BEHAVIORAL	FALSE	EXPERIMENTAL; EXPERIMENTAL	N.A.	N.A.	N.A.	Magnetic Resonance Imaging	University Of California, San Diego	Academia	North America	United States	1	Anorexia Nervosa; Bulimia Nervosa
Anorexia Nervosa	NCT01100567	TRUE	TRUE	100	Effect of biomechanical stimulation on skeletal health in adolescent and young women with anorexia nervosa	Patients	0	CHILD;ADULT	AN Patients: Age 11-25 years; AN Patients: Diagnosis of anorexia nervosa based on DSM-IV criteria; AN Patients: Female gender; AN Patients: English-speaking	AN Patients: Concomitant chronic diseases which affect bone health, such as cystic fibrosis, inflammatory bowel disease, celiac disease, renal disease, or diabetes mellitus; AN Patients: Use of medications known to affect bone metabolism in the last 3 months, such as: * Glucocorticoid therapy (including inhaled steroids) * Anticonvulsants * Combined estrogen/progestin contraceptive agents (oral contraceptive pills); AN Patients: Depot medroxyprogesterone (Depo-Provera) use in the last 12 months; AN Patients: Current pregnancy	101	COMPLETED		N.A.	INTERVENTIONAL	2009	2009-04-20	2015-05-20	2015-05-20	73.0	317.3	73.0	317.3	No	Change From Baseline in C-telopeptides	N.A.	Baseline to 5 days	0.166667	Change From Baseline in Bone Specific Alkaline Phosphatase	N.A.	baseline to 5 days	Organ Function and Multi-System Complications	Organ Function and Multi-System Complications	Biochemical and Metabolic Control; Organ Function and Multi-System Complications	Efficacy	Molecular Biomarker	C-telopeptide (CTX) Change	Molecular	N.A.	N.A.	Low-magnitude mechanical stimulation platform	DEVICE	TRUE	PLACEBO_COMPARATOR; ACTIVE_COMPARATOR	N.A.	N.A.	N.A.	Low-magnitude mechanical stimulation platform	Boston Children'S Hospital	Academia	North America	United States	1	Anorexia Nervosa	skeletal health; bone turnover; bone geometry; malnutrition
Anorexia Nervosa	NCT00766558	TRUE	FALSE	100	The effects of written emotional disclosure on eating disorder pathology in a clinical eating disordered population	Patients	0	CHILD;ADULT	Eating Disordered Patients: Willing to sign consent form	Eating Disordered Patients: Unwilling to sign consent form	29	COMPLETED			OBSERVATIONAL	2009	2009-06-20	2010-06-20	2013-07-20	12.0	52.1	49.0	213.0	No	Testing and behavioral changes	N.A.	6-weeks	1.5	N.A.	N.A.	N.A.	Disease-Specific Psychopathology and Diagnostic Subtypes	N.A.	Disease-Specific Psychopathology and Diagnostic Subtypes; Psychiatric Comorbidity and Emotion Regulation; Psychotherapeutic and Behavioral Intervention Outcomes; Symptom Burden and Clinical Manifestations	Efficacy	Clinical Efficacy	Eating Disorder Psychopathology Improvement (Behavioral and Cognitive Change)	Eating behavior	N.A.	N.A.	N.A.		FALSE		N.A.	N.A.	N.A.	N.A.	Milton S. Hershey Medical Center	Academia	North America	United States	1	Anorexia Nervosa; Bulimia Nervosa; Eating Disorder	anorexia; bulimia; eating disorder not otherwise specified
Anorexia Nervosa	NCT00917423	FALSE	TRUE	100	Characteristics and importance of physical activity in women with anorexia nervosa	HV + Patients	1	CHILD;ADULT	Anorexia Nervosa Patients: Anorexia nervosa (except amenorrhea), as defined by DSM-IV; Anorexia Nervosa Patients: Medically and psychiatrically stable	Anorexia Nervosa Patients: Significant current or past medical illness, including diabetes mellitus and heart disease; Anorexia Nervosa Patients: Current or lifetime history of schizophrenia, bipolar disorder, or other psychotic disorder, as defined by DSM-IV-TR; Anorexia Nervosa Patients: Suicidal ideation or suicidal behavior within the past 3 months; Anorexia Nervosa Patients: Drug or alcohol abuse in last 6 months; Anorexia Nervosa Patients: Taking psychotropic medication; Anorexia Nervosa Patients: Pregnant	147	COMPLETED			OBSERVATIONAL	2009	2009-02-20	2015-02-20	2016-06-20	72.0	313.0	88.0	382.4	No	Change in weight	N.A.	Measured at baseline and 1 year after hospital discharge	12	N.A.	N.A.	N.A.	Nutritional Rehabilitation and Refeeding Outcomes	N.A.	Nutritional Rehabilitation and Refeeding Outcomes; Organ Function and Multi-System Complications; Survival and Disease Progression Metrics	Efficacy	Clinical Efficacy	Body Mass Index (BMI)	Metabolic regulation	N.A.	N.A.	N.A.		FALSE		N.A.	N.A.	N.A.	N.A.	New York State Psychiatric Institute	Academia	North America	United States	1	Eating Disorders	Anorexia Nervosa; Exercise; Physical Activity
Anorexia Nervosa	NCT00910169	TRUE	TRUE	100	Evaluation of hospitalization for anorexia nervosa (evaluation de l'apport de l'hospitalisation pour anorexie mentale : EVALHOSPITAM)	Patients	0	CHILD;ADULT	Anorexia Nervosa Patients: All patients who accept participation between 8 and 50 years old, consecutively hospitalized for a DSM IV diagnosis of Anorexia Nervosa in one of the departments participating in this research by necessity of physical condition (BMI < 15, rapid weight loss) or psychological condition; Parents of Anorexia Nervosa Patients: Parents of participating patients still living with their parents who accept participation	Anorexia Nervosa Patients: Refusal of research; Anorexia Nervosa Patients: Patients who do not speak French; Anorexia Nervosa Patients: Patients with a related somatic illness (diabetes, Crohn's disease, metabolic illness); Anorexia Nervosa Patients: Patients not covered by social security health insurance	300	UNKNOWN			OBSERVATIONAL	2009	2009-03-20	2012-10-20	2012-10-20	43.0	187.1	43.0	187.1	No	Morgan and Russell score	N.A.	one year follow-up	12	Nutritional status; Eating disorders symptoms and diagnosis; Psychiatric symptoms and disorders; Cognitive functioning; Somatic symptoms and complications; Social adjustment; Quality of life; Family relationships; Re-hospitalization	N/A; N/A; N/A; N/A; N/A; N/A; N/A; N/A; N/A	one year follow-up; one year follow-up; one year follow-up; one year follow-up; one year follow-up; one year follow-up; one year follow-up; one year follow-up; one year follow-up	Disease-Specific Psychopathology and Diagnostic Subtypes	Nutritional Rehabilitation and Refeeding Outcomes; Disease-Specific Psychopathology and Diagnostic Subtypes; Psychiatric Comorbidity and Emotion Regulation; Neurological, Neurodevelopmental, and Cognitive Outcomes; Organ Function and Multi-System Complications; Quality of Life and Patient-Reported Outcomes; Survival and Disease Progression Metrics	Biochemical and Metabolic Control; Disease-Specific Psychopathology and Diagnostic Subtypes; Neurological; Neurodevelopmental; and Cognitive Outcomes; Nutritional Rehabilitation and Refeeding Outcomes; Organ Function and Multi-System Complications; Psychiatric Comorbidity and Emotion Regulation; Quality of Life and Patient-Reported Outcomes; Survival and Disease Progression Metrics; Symptom Burden and Clinical Manifestations	Efficacy	Clinical Efficacy	Morgan-Russell Outcome Assessment Score	Neuropsy	N.A.	Yes	inpatient treatment	OTHER	FALSE		N.A.	N.A.	N.A.	N.A.	Institut Mutualiste Montsouris	Academia	Europe	France	1	Anorexia Nervosa	Anorexia nervosa; treatment; inpatient; efficacy; outcome
Anorexia Nervosa	NCT00825461	TRUE	TRUE	100	Ghrelin with anorexia nervosa	HV + Patients	1	CHILD;ADULT	AN Patients: all female, non -age coupled.; AN Patients: subgroup patients without tube feeding; AN Patients: subgroup patients with tube feeding; Healthy Controls: healthy volunteers of the University of Maastricht.	AN Patients: Patients with a history of eating disorder different than AN or a psychiatric history.; Healthy Controls: no history of eating disorders or other psychiatric disabilities. Normal physical examination, ecg, laboratorium (blood cells, liver, kidneys)	20	COMPLETED			OBSERVATIONAL	2009	2009-03-20	2011-12-20	2012-12-31	33.0	143.6	45.4	197.4	No	Concentration of ghrelin in blood.	N.A.	1 morning		N.A.	N.A.	N.A.	Biochemical and Metabolic Control	N.A.	Biochemical and Metabolic Control; Neuroendocrine and Hormonal Restoration	Efficacy	Molecular Biomarker	Ghrelin Normalization	Molecular	N.A.	N.A.	N.A.		FALSE		N.A.	N.A.	N.A.	N.A.	Maastricht University Medical Center	Academia	Europe	Netherlands	1	Anorexia Nervosa	Anorexia Nervosa
Anorexia Nervosa	NCT00978666	TRUE	TRUE	0	Functional magnetic resonance imaging (fmri) imaging study in adolescents with anorexia nervosa	HV + Patients	1	CHILD;ADULT	AN Patients: Female; AN Patients: Ages 12-18; AN Patients: Right Handed; AN Patients: Active AN diagnosis (within last 6 months), excluding amenorrhea criteria; AN Patients: IBW 70-87%; Healthy Controls: Female; Healthy Controls: Ages 12-18; Healthy Controls: Right Handed; Healthy Controls: IBW between 90% and 120%	AN Patients: Male; AN Patients: Left Handed; AN Patients: Does not meet AN criteria within last 6 months; AN Patients: Alcohol/drug dependence in the 3 months prior to study; AN Patients: Alcohol/drug use within the 30 days prior to scan. Tox Screen will be administered at GCRC.; AN Patients: Use of antipsychotic medication in 3 months prior to study (SSRI OK); AN Patients: Current diagnosis of severe major effective d/o or anxiety d/o or other psychopathology that might interfere with ability to participate e.g requiring inpatient hospitalization or medication; AN Patients: Pregnancy or lactation; AN Patients: Organic brain syndromes, dementia, psychotic disorders or mental retardation; AN Patients: Neurological or medical disorders such as seizure disorder, renal disease including pyelonephritis and chronic cystitis, impaired renal function including hyponatremia (less than 135meq/l), hypokalemia, raised BUN (more than 15mg/dl), diabetes, thyroid disease (hypo and hyper), EKG indicative of electrolyte imbalance; AN Patients: Lack of effective birth control during 15 days before the scan. A Urine pregnancy test will be conducted within 24 hours of the scan; AN Patients: Insufficient English; Healthy Controls: Male; Healthy Controls: Left Handed; Healthy Controls: Current or past psychiatric (definitive Axis I) disorder; Healthy Controls: Alcohol/drug use within the 30 days prior to scan; Healthy Controls: Pregnancy or lactation; Healthy Controls: Organic brain syndromes, dementia, psychotic disorders or mental retardation; Healthy Controls: Neurological or medical illness as indicated by lab tests, medical and psychiatric histories and physical examination; Healthy Controls: Any stigmata suggestive of eating disorder; Healthy Controls: Any first degree relatives with an Eating Disorder; Healthy Controls: Any first degree relative with a current/past major psychiatric disorder (depression and alcoholism taken on a case by case basis and measured by severity); Healthy Controls: Insufficient English	58	COMPLETED			OBSERVATIONAL	2009	2009-06-20	2011-08-20	2019-11-20	26.0	113.0	125.0	543.6	No	N.A.	N.A.	N.A.		N.A.	N.A.	N.A.	N.A.	N.A.	N.A.	No Primary Endpoints				N.A.	N.A.	N.A.		FALSE		N.A.	N.A.	N.A.	N.A.	University Of California, San Diego	Academia	North America	United States	1	Anorexia Nervosa
Anorexia Nervosa	NCT02524301	TRUE	TRUE	100	Evaluation of brain opioid receptor activity in anorexia nervosa : a PET [11c]diprenorphine study	HV + Patients	1	ADULT	AN Patients: DSM IV criteria including amenorrhea BMI < 17.5 kg/m² and abnormal nutritional markers; AN Patients Group 1: long period of / recurrent weight loss (> 2 yrs); AN Patients Group 2: recent weight loss (6 to 12 months); Recovered AN Patients: History of AN; Recovered AN Patients: Weight recovery and BMI > 18.5 kg/m², stable for at least 12 months; Recovered AN Patients: Normal nutritional markers; Recovered AN Patients Group 1: menses recovery after bodyweight stabilization; Recovered AN Patients Group 2: long persistence of amenorrhea (> 12 months) despite weight recovery; Healthy Controls: BMI between 18.5 and 25 kg/m², normal nutritional markers, absence of psychiatric or organic pathology; All Subjects: Women 18-35 yrs; All Subjects: Written and sign consent; All Subjects: Affiliation to health insurance	All Subjects: History of heart failure; All Subjects: Psychotropic treatment , antiepileptics; All Subjects: Ongoing or suspected pregnancy, positive beta HCG test before brain imaging; All Subjects: Intense physical activity; All Subjects: Constrains for MRI (ferromagnetic implants or claustrophobia); All Subjects: Refusal to be informed in case of incidentaloma revealed by brain imaging; All Subjects: Refusal for written consent	53	COMPLETED		N.A.	INTERVENTIONAL	2009	2009-09-20	2016-07-28	2016-07-29	82.3	357.6	82.3	357.7	No	[11C]diprenorphine binding potential	Value of \[11C\]diprenorphine binding potential (BP) in predefined brains regions \[11C\] diprenorphine BP will be evaluated by brain positron emission tomography	week 2	0.5	Correlation [11C]diprenorphine binding potential; Correlation [11C]diprenorphine binding potential; Correlation [11C]diprenorphine binding potential; Correlation [11C]diprenorphine binding potential	Correlation between \[11C\]diprenorphine binding potential and plasma endogenous opioid levels; Correlation between \[11C\]diprenorphine binding potential and psychometric score evaluating addictive behavior, reward and positive reinforcement; Correlation between \[11C\]diprenorphine binding potential and appetite regulating hormones; Correlation between \[11C\]diprenorphine binding potential and LH response during GnRH test	week 2; week 2; week 2; week 2	Genetic; Epigenetic; and Neurobiological Biomarkers	Genetic, Epigenetic, and Neurobiological Biomarkers	Biochemical and Metabolic Control; Disease-Specific Psychopathology and Diagnostic Subtypes; Genetic; Epigenetic; and Neurobiological Biomarkers; Neuroendocrine and Hormonal Restoration	Efficacy	Imaging Biomarker	Brain Activity	Neuro	N.A.	N.A.	Positron Emission Tomography using [11C]diprenorphine	DRUG	FALSE	EXPERIMENTAL; EXPERIMENTAL; EXPERIMENTAL	Small molecule	Radioligand	Opoid receptor inhibitor	PET imaging	Centre Hospitalier Universitaire De Saint Etienne	Academia	Europe	France	3	Body Dysmorphic Disorders; Anorexia	anorexia nervosa; opioid receptors; Positron emission tomography (PET); diprenorphine
Anorexia Nervosa	NCT01051375	FALSE	FALSE	100	Examining the effectiveness of a wait list intervention for the management of adolescent eating disorders	Patients	0	CHILD	Eating Disorders Patients: medical stability at time of referral; Eating Disorders Patients: completed referral to the Eating Disorders Program	Eating Disorders Patients: patients deemed medically unstable are triaged urgently and not eligible for study inclusion	51	COMPLETED		N.A.	INTERVENTIONAL	2009	2009-12-20	2012-12-20	2012-12-20	36.0	156.6	36.0	156.6	No	Investigate whether a wait list intervention for patients and families who are on a wait list, improves patient presentation at the time of formal assessment, as well as 6-months post-assessment	N.A.	18 months	8	Evaluate the impact that a wait list intervention group workshop has on caregiver knowledge, stress, and self-efficacy pertaining to eating disorders and their treatment	N.A.	12 months	Psychotherapeutic and Behavioral Intervention Outcomes	Quality of Life and Patient-Reported Outcomes	Disease-Specific Psychopathology and Diagnostic Subtypes; Psychotherapeutic and Behavioral Intervention Outcomes; Quality of Life and Patient-Reported Outcomes; Symptom Burden and Clinical Manifestations	Efficacy	Clinical Efficacy	Patient-Reported Outcomes	Eating behavior	N.A.	Yes	Psychoeducational Workshop and telephone support	BEHAVIORAL	FALSE	EXPERIMENTAL; NO_INTERVENTION	N.A.	N.A.	N.A.	Psychotherapy	University Of Ottawa	Academia	North America	Canada	1	Eating Disorders	anorexia nervosa; bulimia nervosa; EDNOS
Anorexia Nervosa	NCT00870753	FALSE	TRUE	100	Yoga in treatment of eating disorders	Patients	0	ADULT	Anorexia Nervosa Patients: age 18 or above; Bulimia Nervosa Patients: age 18 or above; Eating Disorders Not Otherwise Specified Patients: age 18 or above; Anorexia Nervosa Patients: DSM-IV Anorexia nervosa; Bulimia Nervosa Patients: DSM-IV Bulimia nervosa; Eating Disorders Not Otherwise Specified Patients: DSM-IV Eating disorders not otherwise specified	Anorexia Nervosa Patients: serious medical complications; Bulimia Nervosa Patients: serious medical complications; Eating Disorders Not Otherwise Specified Patients: serious medical complications; Anorexia Nervosa Patients: psychosis; Bulimia Nervosa Patients: psychosis; Eating Disorders Not Otherwise Specified Patients: psychosis; Anorexia Nervosa Patients: suicidal behavior; Bulimia Nervosa Patients: suicidal behavior; Eating Disorders Not Otherwise Specified Patients: suicidal behavior	50	UNKNOWN		Phase 1	INTERVENTIONAL	2009	2009-03-20	2010-12-20	2011-12-20	21.0	91.4	33.0	143.6	No	reduction in eating disorders symptoms assessed by Eating Disorders Examination clinical interview	N.A.	after 12 weeks	3	increased body awareness	N.A.	after 12 weeks	Disease-Specific Psychopathology and Diagnostic Subtypes	Disease-Specific Psychopathology and Diagnostic Subtypes	Disease-Specific Psychopathology and Diagnostic Subtypes; Psychotherapeutic and Behavioral Intervention Outcomes; Quality of Life and Patient-Reported Outcomes; Symptom Burden and Clinical Manifestations	Efficacy	Clinical Efficacy	Eating Disorder Examination (EDE) Global Score Reduction	Eating behavior	N.A.	N.A.	Yoga	BEHAVIORAL	FALSE	EXPERIMENTAL; NO_INTERVENTION	N.A.	N.A.	N.A.	Yoga	Norwegian School Of Sport Sciences	Academia	Europe	Norway	1	Eating Disorders	Eating disorders; yoga; body awareness; depression; anxiety
Anorexia Nervosa	NCT01990755	TRUE	TRUE	100	Neurobiology of eating disorders treatments	Patients	0	CHILD;ADULT	Anorexia Nervosa or Bulimia Nervosa Patients: eating disorders full diagnosis according to Diagnostic and Statistical Manual (DSM-IV); Anorexia Nervosa or Bulimia Nervosa Patients: age between 15 and 35; Anorexia Nervosa or Bulimia Nervosa Patients: female gender	Anorexia Nervosa or Bulimia Nervosa Patients: associated major psychiatric problems; Anorexia Nervosa or Bulimia Nervosa Patients: mental retardation	112	COMPLETED		N.A.	INTERVENTIONAL	2010	2010-05-20	2013-05-20	2013-05-20	36.0	156.6	36.0	156.6	No	change in brain secretion of Dopamine at 6 months; change in brain secretion of Noradrenaline at 6 months; change in brain secretion of serotonin at 6 months	plasma homovanillic acid (HVA) measured before and after the therapeutic intervention in each branch.; plasma 3-methoxy-4-hydroxyphenylglycol (MHPG) measured before and after the therapeutic intervention in each branch; the platelet paroxetine binding (\[3 Hydrogen\]-Par-binding): Bmax (maximum binding capacity) and Kd (dissociation constant) measured before and after the therapeutic intervention in each branch.	6 months; 6 months; 6 months	6	Eating Psychopathology improvement after treatments at 6 months; Depressive Psychopathology improvement after 6 months; Anxiety improvement after 6 months; Impulsiveness improvement after 6 months; Self-rated Biochemical improvement after 6 months; Personality improvement after 6 months	Eating Disorders Examination-12 (EDE 12); Beck Depression Inventory (BDI); State-Trait Anxiety Index (STAI) Form-Y-1; Barratt Impulsiveness Scale; Rosenberg Self-Biochemical Scale; Temperament and Character Inventory (TCI)	6 months; 6 months; 6 months; 6 months; 6 months; 6 months	Genetic; Epigenetic; and Neurobiological Biomarkers	Disease-Specific Psychopathology and Diagnostic Subtypes; Psychiatric Comorbidity and Emotion Regulation; Quality of Life and Patient-Reported Outcomes	Disease-Specific Psychopathology and Diagnostic Subtypes; Genetic; Epigenetic; and Neurobiological Biomarkers; Psychiatric Comorbidity and Emotion Regulation; Quality of Life and Patient-Reported Outcomes	Efficacy	Molecular Biomarker	Central Neurotransmitter Levels (Dopamine, Noradrenaline, Serotonin)	Neuro	N.A.	Yes	CBT (Cognitive Behavioral Therapy); IBPP (individual psychology brief psychotherapy); CBT + OLANZAPINE; nutritional rehabilitation; delorazepam	BEHAVIORAL; OTHER; DRUG; DIETARY_SUPPLEMENT	FALSE	ACTIVE_COMPARATOR; ACTIVE_COMPARATOR; ACTIVE_COMPARATOR	Small molecule	Classic chemical drug	D2 receptor inhibitor; 5HT2A receptor inhibitor	Cognitive Behavioral Therapy	University Of Turin, Italy	Academia	Europe	Italy	1	Anorexia Nervosa; Bulimia Nervosa
Anorexia Nervosa	NCT01190423	TRUE	TRUE	100	Treatment for young adults with anorexia nervosa	Patients	0	ADULT	AN Patients: Meet DSM-IV criteria for AN (restricting/binge-purge type) (BMI 16.0-18.5); AN Patients: Medically stable for outpatient treatment; AN Patients: Availability of at least one supportive adult of choice in study client's environment; AN Patients: Stable dose of psychotropic medication (8 weeks) for co-morbid condition	AN Patients: Associated physical illness that necessitates hospitalization; AN Patients: Psychotic illness or other mental illness requiring hospitalization; AN Patients: Current dependence on drugs or alcohol; AN Patients: Physical conditions (e.g. diabetes mellitus, pregnancy) known to influence eating or weight; AN Patients: Previous Family-Based Treatment for Anorexia	22	COMPLETED		N.A.	INTERVENTIONAL	2010	2010-07-20	2016-04-20	2016-04-20	69.0	300.1	69.0	300.1	No	Weight (BMI)	N.A.	6 months of treatment	6	Changes in shape and weight concerns as measured with Eating Disorder Examination subscales	N.A.	18 therapy sessions or 6 months of treatment	Nutritional Rehabilitation and Refeeding Outcomes	Disease-Specific Psychopathology and Diagnostic Subtypes	Biochemical and Metabolic Control; Disease-Specific Psychopathology and Diagnostic Subtypes; Nutritional Rehabilitation and Refeeding Outcomes; Psychotherapeutic and Behavioral Intervention Outcomes; Quality of Life and Patient-Reported Outcomes; Survival and Disease Progression Metrics; Symptom Burden and Clinical Manifestations	Efficacy	Clinical Efficacy	Body Mass Index (BMI)	Metabolic regulation	N.A.	Yes	Family Based Therapy for young adults	BEHAVIORAL	FALSE	EXPERIMENTAL	N.A.	N.A.	N.A.	Family Based Therapy	Temple University	Academia	North America	United States	1	Anorexia Nervosa	AN
Anorexia Nervosa	NCT01121211	TRUE	TRUE	100	Hormonal factors in the treatment of anorexia nervosa	Patients	0	ADULT	AN Restricting or Binge-Purge Type Patients: Age 18- 45 years; if participating in the neuroimaging sub study, age 18-40; AN Restricting or Binge-Purge Type Patients: Meet DSM-IV criteria for AN (restricting or binge/purge type, BMI 15-17.5) OR meet criteria for sub-threshold AN, i.e., all DSM-IV criteria except that patients can have a BMI of <18.5 kg/m2 with or without amenorrhea.; AN Restricting or Binge-Purge Type Patients: Free T below the median for healthy women of reproductive age; AN Restricting or Binge-Purge Type Patients: All participants will be required to have a treatment team in place that consists of (at least) a primary care physician and a psychotherapist. Participants will need to have had regular contact with a primary care physician and be in an individual psychotherapy program. Participants will agree to continue with this treatment team and therapy throughout the active course of the study. If participants are taking psychotropic medications, the dose must be stable for 3 months before study entry	AN Restricting or Binge-Purge Type Patients: Pregnant women or women of child bearing potential who are not using medically accepted means of contraception (to include oral contraceptive, patch or implant, condom, diaphragm, spermicide, intrauterine device, tubal ligation, or partner with vasectomy).; AN Restricting or Binge-Purge Type Patients: Unstable medical illness, including cardiovascular, hepatic, renal, respiratory, endocrine, neurologic; AN Restricting or Binge-Purge Type Patients: Serious suicide risk, substance use disorder active within last 6 months, bipolar I disorder, severe current depressive symptoms (indexed by HAM-D score >20 [excluding 2 eating/weight loss items related to the symptoms of AN]), or psychotic disorder; AN Restricting or Binge-Purge Type Patients: New psychotropic drug regimen, specifically a significant dose change or change in drug class, within the last 6 weeks. A study psychiatrist will assess whether PRN medications and dose changes are clinically significant enough to defer enrollment of specific potential study subjects.; AN Restricting or Binge-Purge Type Patients: Untreated hypothyroidism; AN Restricting or Binge-Purge Type Patients: If receiving estrogen therapy, including oral contraceptives or transdermal estrogen therapy, significant change in dose in the prior 3 months; AN Restricting or Binge-Purge Type Patients: Use of androgens or androgen precursors, including T, DHEA and methyl T, within 3 months; AN Restricting or Binge-Purge Type Patients: Any investigational psychotropic drug within the last 3 months; AN Restricting or Binge-Purge Type Patients: In the judgment of the study clinician, unlikely to be able to participate safely throughout the study period; AN Restricting or Binge-Purge Type Patients: Alanine aminotransferase (ALT) > 2x upper limit of normal; AN Restricting or Binge-Purge Type Patients: Creatinine >1.5x upper limit; AN Restricting or Binge-Purge Type Patients: Serum potassium < lower limit of normal; AN Restricting or Binge-Purge Type Patients: If participating in the sub study, unable to tolerate 1 hour in MRI; contraindication to MRI (such as implanted pacemaker, cerebral aneurysm clips, extensive orthopedic hardware instrumentation); gastrointestinal tract surgery (including gastrectomy, gastric bypass surgery, and small or large bowel resection); history of psychosis by SCID	90	COMPLETED		Phase 2	INTERVENTIONAL	2010	2010-04-20	2016-02-20	2016-02-20	70.0	304.6	70.0	304.6	No	Change From Baseline in Weight; Change From Baseline in Depression Symptom Severity	Weight in kilograms; Hamilton Depression Rating Scale (HAM-D) (Higher score = greater depression symptom severity; Score Range 0 - ≥ 23)	Baseline, 24 Weeks; Baseline, 24 weeks	1	N.A.	N.A.	N.A.	Nutritional Rehabilitation and Refeeding Outcomes; Psychiatric Comorbidity and Emotion Regulation	N.A.	Neuroendocrine and Hormonal Restoration; Nutritional Rehabilitation and Refeeding Outcomes; Psychiatric Comorbidity and Emotion Regulation; Quality of Life and Patient-Reported Outcomes	Mixed	Multiple	BMI; Depression Score Improvement (HAM-D)	Metabolic regulation; Eating behavior	N.A.	N.A.	Testosterone; Placebo	DRUG	TRUE	ACTIVE_COMPARATOR; PLACEBO_COMPARATOR	Protein-based biologic	Peptide therapeutic	Androgen receptor agonist	N.A.	Massachusetts General Hospital	Academia	North America	United States	1	Anorexia Nervosa; Eating Disorder; Anxiety; Depression	Testosterone; Hormones; Mental Health
Anorexia Nervosa	NCT01082848	TRUE	TRUE	100	Aripiprazole in anorexia nervosa	Patients	0	CHILD;ADULT	AN Patients: age between 12 and 18; AN Patients: diagnostic criteria for anorexia Nervosa (DSM-IV-TR (includes BMI below 17.5kg/m2 and above 14 kg/m2) confirmed by a Psychiatrist and validated by K-SADS-PL interview; AN Patients: severity criteria requiring Hospital admission; AN Patients: Consent given by parents and patients	AN Patients: psychotic illness; AN Patients: antipsychotic therapy at inclusion; AN Patients: pregnancy and breastfeeding; AN Patients: antipsychotic drug allergy; AN Patients: prior head trauma, malignant neuroleptic syndrome or epilepsy; AN Patients: relevant comorbidities requiring therapy; AN Patients: detection of abuse drugs in urine test; AN Patients: treatment with neuroleptic, antidepressant or mood stabilizers during 2 weeks prior to randomization (4 weeks in case of fluoxetine); AN Patients: suicidal or homicidal thoughts; AN Patients: IQ below 70	60	UNKNOWN		Phase 3	INTERVENTIONAL	2010	2010-03-20	2013-03-20	2013-03-20	36.0	156.6	36.0	156.6	No	Eating Disorder Inventory-2; Eating attitudes test (EAT); Brown Assessment of Beliefs Scale (BABS)	N/A; N/A; N/A	6 months; 6 months; 6 months	6	BMI; BDI	Body mass index; Beck Depression Inventory	6 months; 6 months	Disease-Specific Psychopathology and Diagnostic Subtypes	Nutritional Rehabilitation and Refeeding Outcomes; Psychiatric Comorbidity and Emotion Regulation	Disease-Specific Psychopathology and Diagnostic Subtypes; Neurological; Neurodevelopmental; and Cognitive Outcomes; Nutritional Rehabilitation and Refeeding Outcomes; Psychiatric Comorbidity and Emotion Regulation; Quality of Life and Patient-Reported Outcomes; Survival and Disease Progression Metrics; Symptom Burden and Clinical Manifestations	Efficacy	Clinical Efficacy	Eating Disorder Inventory (EDI-2) / Eating Attitudes Test (EAT) / Brown Assessment of Beliefs Scale (BABS) Improvement	Eating behavior	N.A.	N.A.	aripiprazole; placebo	DRUG	TRUE	EXPERIMENTAL; PLACEBO_COMPARATOR	Small molecule	Classic chemical drug	D2 receptor inhibitor	N.A.	Juan A. Arnaiz	Others	Europe	Spain	1	Anorexia Nervosa
Anorexia Nervosa	NCT01057329	TRUE	TRUE	100	Therapeutic drug monitoring in child and adolescent psychiatry	Patients	0	CHILD;ADULT	Depression, Anorexia Nervosa, ADHD Patients: appropriate diagnosis and severity of the disorder of interest; Depression, Anorexia Nervosa, ADHD Patients: age range 10-19	Depression, Anorexia Nervosa, ADHD Patients: below 10 yrs of age; Depression, Anorexia Nervosa, ADHD Patients: no written informed consent possible due to intelligence or no willingness by parents to include minor	200	COMPLETED			OBSERVATIONAL	2010	2010-01-20	2019-03-05	2019-03-05	109.4	475.9	109.4	475.9	No	Blood level concentrations of the drugs in use;	Blood level concentration of the druns in use	5 weeks	1.25	Level of symtomatology	symtomatology	5 weeks	Pharmacological Intervention and Safety Monitoring	Symptom Burden and Clinical Manifestations	Disease-Specific Psychopathology and Diagnostic Subtypes; Pharmacological Intervention and Safety Monitoring; Psychiatric Comorbidity and Emotion Regulation; Quality of Life and Patient-Reported Outcomes; Symptom Burden and Clinical Manifestations	PK/PD	Pharmacokinetics	Blood Level Concentrations	Molecular	N.A.	N.A.	Atomoxetine; Duloxetine; Olanzapine; Aripiprazole	DRUG	FALSE		Small molecule	Classic chemical drug	D2 receptor/5HT2A receptor inhibitor	N.A.	Medical University Of Vienna	Academia	Europe	Austria	1	Depression; Anorexia Nervosa; ADHD	TDM; Drug; Psychopharmacology; children; adolescents
Anorexia Nervosa	NCT01170117	TRUE	TRUE	100	Olanzapine versus placebo for outpatients with anorexia nervosa	Patients	0	ADULT	Anorexia Nervosa Patients: Diagnosis of Anorexia Nervosa; Anorexia Nervosa Patients: Body Mass Index (BMI) between 14.0 and 18.5 kg/m2; Anorexia Nervosa Patients: Between 18-75 years old; Anorexia Nervosa Patients: Patient not pursuing intensive treatment (inpatient or day treatment) for weight restoration if BMI less than 18 kg/m2; Anorexia Nervosa Patients: serum potassium > 2.5 mEq/L	Anorexia Nervosa Patients: Any medical or psychiatric problem requiring medical or psychiatric attention, significant metabolic disturbance upon psychiatrist presentation, and/or significant co-morbid illnesses that are not likely to benefit from proposed treatments or that need specialized treatments for non-eating disorder symptoms.; Anorexia Nervosa Patients: Diabetes mellitus; Anorexia Nervosa Patients: QTc > 480 msec at baseline or increase in QTc of > 35 msec since baseline ECG; Anorexia Nervosa Patients: Significant hyperlipidemia (cholesterol, triglycerides > 1.5 x upper limit of normal); Anorexia Nervosa Patients: Current diagnosis of substance abuse or dependence; Anorexia Nervosa Patients: Diagnosis of schizophrenia, schizophreniform disorder, bipolar illness (type I); Anorexia Nervosa Patients: Presence of movement disorder, tardive dyskinesia; Anorexia Nervosa Patients: History of seizure disorder; Anorexia Nervosa Patients: Dementia (subjects over age 55 will be assessed by an MMSE administered by a psychiatrist; those who receive an MMSE score >25 will be excluded); Anorexia Nervosa Patients: Allergy to olanzapine; Anorexia Nervosa Patients: Documented treatment with 10 mg/day olanzapine x 8 weeks or known inability to tolerate olanzapine 10 mg/day; Anorexia Nervosa Patients: Taking psychotropic (antidepressant, antianxiety, mood stabilizer, antipsychotic) medication within the 4 weeks prior to randomization, other than stable dose of Selective Serotonin Reuptake Inhibitor (SSRI) or Serotonin/Norepinephrine Reuptake Inhibitor (SNRI), or use of benzodiazepine or non-benzodiazepine sleep agents. These permissible medications may be continued during the trial if they have been in use by the patient for a period of > 4 weeks at an unchanged dose without any evidence of consistent weight gain (i.e., > 3 lbs/months); Anorexia Nervosa Patients: Taking other medication within the last four weeks prior to randomization, known to affect weight (e.g., steroids); Anorexia Nervosa Patients: Participation in a psychotherapeutic intervention associated with consistent weight gain (i.e. > 3 lbs/month). (Subjects may participate in the study if they are receiving stable outpatient psychotherapy for the 4 weeks prior to randomization as long as there have been no changes in therapy intensity and the psychotherapy has not been associated with weight gain > 3 lbs over the previous 4 weeks. Subjects may also participate if they recently received partial weight restoration treatment in an intensive inpatient or day program as long as they can document that they have not consistently gained weight in their current treatment setting for the 4 weeks prior to baseline screening.)	152	COMPLETED		N.A.	INTERVENTIONAL	2010	2010-08-20	2016-06-20	2017-06-20	70.0	304.4	82.0	356.6	No	Rate of Weight Change; Psychological Change	Comparison of rate of weight change between patients receiving olanzapine and those receiving placebo; Comparison of psychological change as measured by the Yale-Brown Obsessive Compulsive Scale (YBOCS), in patients receiving olanzapine compared with those receiving placebo. The Y-BOCS is divided into two sections: obsessive and compulsive. The scores for each section range from 1 to 20. The overall scores are obtained from adding scores for the two sections, to obtain a range between 2-40. A lower score reflects improvement/ fewer obsessive compulsive symptoms. A score of 25 or more is considered moderately severe, a score of 30 or more is considered severe, and a score of more than 35 is considered very severe.	Weekly during 16-week trial and twice during 8 weeks follow-up; Weekly during 16-week intervention and twice during 8-week follow-up	2	N.A.	N.A.	N.A.	Nutritional Rehabilitation and Refeeding Outcomes; Psychiatric Comorbidity and Emotion Regulation	N.A.	Biochemical and Metabolic Control; Nutritional Rehabilitation and Refeeding Outcomes; Pharmacological Intervention and Safety Monitoring; Psychiatric Comorbidity and Emotion Regulation	Efficacy	Clinical Efficacy	Body Mass Index (BMI)	Metabolic regulation	N.A.	N.A.	Olanzapine; Placebo	DRUG	TRUE	PLACEBO_COMPARATOR; EXPERIMENTAL	Small molecule	Classic chemical drug	D2 receptor/5HT2A receptor inhibitor	N.A.	New York State Psychiatric Institute	Academia	North America	Canada; United States	5	Anorexia Nervosa	Eating Disorders; Anorexia Nervosa
Anorexia Nervosa	NCT01095107	FALSE	FALSE	100	Food energy density in eating disorders	Patients	0	CHILD;ADULT	Nutritional Insufficiency/Eating Disorder Patients: Males and females < 25 years of age admitted through the Adolescent Medicine service for inpatient treatment of Nutritional Insufficiency/Eating Disorder or any significant medical abnormalities associated with Nutritional Insufficiency/Eating Disorder.	Nutritional Insufficiency/Eating Disorder Patients: Elevated liver function tests,; Nutritional Insufficiency/Eating Disorder Patients: Elevated pancreatic enzymes,; Nutritional Insufficiency/Eating Disorder Patients: Expected admission < 24 hours duration,; Nutritional Insufficiency/Eating Disorder Patients: Admission on weekends.	0	WITHDRAWN	Couldn't offer patients a high/low fat meal plan because food service changes	N.A.	INTERVENTIONAL	2010	2010-01-20	2018-02-20	2018-02-20	97.0	421.9	97.0	421.9	No	Heart Rate; Blood pressure; Weight Changes; Need for constipation medications; Need for supplemental nutrition; Need for reflux medications; Bloating Symptoms; Constipation symptoms; Gastroesophageal reflux symptoms; Perceived body image	N/A; N/A; N/A; N/A; N/A; N/A; N/A; N/A; N/A; N/A	1 year; 1 year; 1 year; 1 year; 1 year; 1 year; 1 year; 1 year; 1 year; 1 year	12	N.A.	N.A.	N.A.	Organ Function and Multi-System Complications; Nutritional Rehabilitation and Refeeding Outcomes; Disease-Specific Psychopathology and Diagnostic Subtypes	N.A.	Disease-Specific Psychopathology and Diagnostic Subtypes; Nutritional Rehabilitation and Refeeding Outcomes; Organ Function and Multi-System Complications; Quality of Life and Patient-Reported Outcomes; Survival and Disease Progression Metrics	Mixed	Multiple	Efficacy (Clinical Efficacy	Metabolic regulation	N.A.	N.A.	Low fat intake; Increased fat intake	DIETARY_SUPPLEMENT	FALSE	OTHER; OTHER	Small molecule	Classic chemical drug	Dietary supplement	N.A.	The Cleveland Clinic	Academia	N.A.	N.A.	N.A.	Nutritional Insufficiency	Determining whether adjustments in the amounts of fat grams within the current inpatient protocol meal plans will lead to a change in the hospital stay duration; Alter their recovery by affecting vital signs; Rate of weight change or need for supplemental feeds/medications; Effect gastrointestinal symptoms (bloating, gastroesophageal reflux, constipation, diarrhea, abdominal pain; And/or effect their perceived body image or cause any changes in their mood.
Anorexia Nervosa	NCT02525328	TRUE	TRUE	100	Genome study in constitutional thinness	HV + Patients	1	ADULT	All Subjects: age > 18 yrs; All Subjects: affiliation to health insurance; All Subjects: member of a family including at least 2 CT members and overall 3 evaluable members over 2 generations; All Subjects: written and signed consent; CT Subjects: grade 2 or 3 of thinness according WHO classification; CT Subjects: women, BMI < 17 kg/m² at 20-30 yrs or < 19 for older subjects; CT Subjects: men, BMI < 18 kg/m² at 20-30 yrs or < 20 for older subjects; CT Subjects: absence of DSM criteria for anorexia nervosa; CT Subjects: young women : normal menses and fat mass percentage 15 % ; absence of DSM criteria for anorexia nervosa; CT Subjects: men : normal testosterone level; Non-CT Subjects: women, BMI > 19 kg/m²; Non-CT Subjects: men, BMI > 20 kg/m²	CT Subjects: smoking > 5 cigarettes / day; CT Subjects: history of emaciating pathologies; CT Subjects: intense physical activity > 7 hours / week; All Subjects: refuse of written consent	210	COMPLETED			OBSERVATIONAL	2010	2010-10-21	2019-11-11	2019-11-11	108.7	472.6	108.7	472.6	No	chromosome regions' abnormalities	The linkage study is performed in order to identify one or several chromosome regions linked the constitutional thinness phenotype by using genome wide scan (GWAS) techniques in CT families members.	day 1	0.0333333	genetic markers	Identify within upper mentioned regions more specific genetic markers (mutation/variant) to characterize genes involved in CT phenotype	day 1	Genetic; Epigenetic; and Neurobiological Biomarkers	Genetic, Epigenetic, and Neurobiological Biomarkers	Genetic; Epigenetic; and Neurobiological Biomarkers	Efficacy	Genetic/Epigenetic Biomarker	Chromosome Regions' Abnormalities (GWAS)	Molecular	No	N.A.	blood or saliva specimen	OTHER	FALSE		N.A.	N.A.	N.A.	N.A.	Centre Hospitalier Universitaire De Saint Etienne	Academia	Europe	France	1	Thinness; Leanness	Constitutional Thinness; linkage study; genome wide scan (GWAS)
Anorexia Nervosa	NCT01544400	TRUE	FALSE	67	Description and evaluation of eating disorders in elite athletes (TCA SHN)	Patients	0	CHILD;ADULT	Elite Athletes: to have at least 12 years; Elite Athletes: to be registered on the high level sportsmen list or to be in access to high level sport; Elite Athletes: to have obtained the non opposition of the athlete if he is major (if not the legal person in charge of the athlete have to give is non opposition).; Elite Athletes: to be affiliated to social security	Elite Athletes: presenting obvious cognitive disturbance; Elite Athletes: not able to understand or/ and to read French language; Elite Athletes: pregnant women; Elite Athletes: subject under tutelage	386	TERMINATED			OBSERVATIONAL	2010	2010-06-20	2013-01-20	2013-01-20	31.0	135.0	31.0	135.0	No	Presence of eating disorder	A subject presents an eating disorder if at least one of the tree clinical investigators (somatician, dietician, psychologist) mark it. Eating disorders will be described by: Dietetic consultation, Somatic examination, Psychological evaluation	1 day	0.0333333	Presence of eating disorder according to the psychologist, dietician and the somatician; Sociodemographic variables; Doping conduits variables; Investment in practice sporting variables; Addictives and psychiatric comorbidity	Presence of eating disorder according to the psychologist, dietician and the somatician; age, sex, sporting discipline exercised; age of onset of consumption (PAP support products performance) legal and illegal, current frequency of consumption of PAP licit and illicit consumption as problematic or not the patient.; Desired level of sports, number of hours per week over the last 4 weeks, up / concern of the sport.; anxiety disorders, depression and sleep disorders Scale : GEEMS, EDI, EDS-R	1 day; 1 day; 1 day; 1 day; 1 day	Disease-Specific Psychopathology and Diagnostic Subtypes	Disease-Specific Psychopathology and Diagnostic Subtypes; Psychiatric Comorbidity and Emotion Regulation	Biochemical and Metabolic Control; Disease-Specific Psychopathology and Diagnostic Subtypes; Psychiatric Comorbidity and Emotion Regulation; Symptom Burden and Clinical Manifestations	Efficacy	Clinical Efficacy	Eating Disorder Diagnosis (Presence/Absence)	Eating behavior	Yes	Yes	N.A.		FALSE		N.A.	N.A.	N.A.	N.A.	Nantes University Hospital	Academia	Europe	France	1	Eating Disorders; Anorexia Nervosa; Boulimia Nervosa; Binge Eating Disorders	reverse anorexia,; anorexia athletics
Anorexia Nervosa	NCT01184443	FALSE	TRUE	100	Evaluation of the efficacy and safety of olanzapine for anorexia nervosa in children and adolescents	Patients	0	CHILD	AN or EDNOS Patients: Male or female between 11 and 17 (less than 18) at beginning of trial; AN or EDNOS Patients: Based on the Diagnostic and Statistical Manual of Mental Disorders (DSM-IV), patient fulfills criteria for diagnosis of Anorexia Nervosa (of which there are two types: restricting or binge-eating/purging) or Eating Disorder Not Otherwise Specified, with a weight of less than or equal to 85% of his or her ideal body weight, as can best be determined at the time of assessment; AN or EDNOS Patients: Treated by physician on the eating disorder team at the Children's Hospital of Eastern Ontario (CHEO)	AN or EDNOS Patients: Currently receiving treatment with any other antipsychotic medication, mood stabiliser, or stimulant; AN or EDNOS Patients: Known diagnosis of: diabetes, impaired glucose tolerance, hyperlipidemia, hepatic dysfunction, substance dependence, narrow angle glaucoma, paralytic ileus, or pancreatitis, or any other medical illness that would be considered to significantly impact treatment or recovery from the eating disorder; AN or EDNOS Patients: Any uncontrolled comorbid disease affecting any system including infectious, endocrine, renal, gastroenterologic, respiratory, cardiac, immunologic, or hematologic. Potential participants with controlled comorbidities in these areas may be invited to participate at the discretion of the primary investigator.; AN or EDNOS Patients: Experienced one or more seizures without clear and resolved etiology; AN or EDNOS Patients: Inability to comply with trial requirements including lack of comprehension of English; AN or EDNOS Patients: Pregnant or breast-feeding; AN or EDNOS Patients: High blood pressure; AN or EDNOS Patients: Known allergy or known sensitivity to products in olanzapine; AN or EDNOS Patients: Other unspecified reasons that, in the opinion of the investigator, amke the patient unsuitable for enrollment; AN or EDNOS Patients: Officially declared incapable of consenting to treatment under the Mental Health Act (Note: If a patient is involuntarily hospitalized, he or she can be invited to participate provided that he or she has not officially been deemed incapable of making treatment decision under the Mental Health Act); AN or EDNOS Patients: Clinically judged to be at serious suicidal risk; AN or EDNOS Patients: More than 6 months have passed between the patient's initial eating disorder assessment and the time of study entry; AN or EDNOS Patients: Liver function test (ALT) > 1.5 x upper limit of normal (ULN); AN or EDNOS Patients: Positive pregnancy test; AN or EDNOS Patients: Electrocardiogram (ECG): QTc > 450 msec or arrythmia other than sinus bradycardia; conduction abnormalities, prolonged QTc or other; AN or EDNOS Patients: LDL-C > 4.9 mmol/L; AN or EDNOS Patients: Total cholesterol/HDL ratio > 6; AN or EDNOS Patients: Fasting glucose > or equal to 6.1 mmol/L; AN or EDNOS Patients: Neutrophil count < 0.5 x 10^9/L; AN or EDNOS Patients: Prolactin level at assessment > 200 ng/mL	38	TERMINATED	Poor recruitment	Phase 3	INTERVENTIONAL	2010	2010-08-20	2013-08-20	2014-03-20	36.0	156.6	43.0	186.9	No	Eating Disorder Symptom Severity Scale; Rate of weight gain	Psychological Primary Outcome: The Eating Disorder Symptom Severity Scale is a clinician-rated measure of eating disorder severity, and behavioural and cognitive eating disorder symptoms.; Medical Primary Outcome: Rate of weight gain will be measured throughout the trial.	12 weeks; 12 weeks	3	Children's Depression Inventory; Multidimensional Anxiety Scale for Children; Eating Disorder Examination Questionnaire-Adolescent; The Children's Eating Attitudes Test; Child Behavior Checklist; Eating Disorder Restlessness Agitation Drug Sleep Scale (for youth and parents); Eating Disorder Inventory-3; Overall Safety Profile	Psychological measure that assesses cognitive, behavioural, and somatic symptoms of depression.; Psychological measure that assesses anxiety.; Assesses behaviours and attitudes associated with eating disorders in youth 13 years of age and older.; Assesses behaviours and attitudes associated with eating disorders in youth between the ages of 8 and 12.; Evaluates parents' perceptions of their child's mood and anxiety; Thes questionnaire asks specific questions about restlessness, eating disorder cognitions, sleep, medication, and the patient's desire to recover from the eating disorder, that are not addressed in the other questionnaires.; Psychological measure that assess psychological traits and symptoms relevant to the development and maintenance of eating disorders.; An overall assessment of the safety profile of olanzapine will be done. This will include examination of reported adverse events, vital signs, electrocardiograms, urinalysis, and blood chemistry.	12 weeks; 12 weeks; 12 weeks; 12 weeks; 12 weeks; 12 weeks; 12 weeks; 12 weeks	Disease-Specific Psychopathology and Diagnostic Subtypes; Nutritional Rehabilitation and Refeeding Outcomes	Psychiatric Comorbidity and Emotion Regulation; Disease-Specific Psychopathology and Diagnostic Subtypes; Symptom Burden and Clinical Manifestations; Pharmacological Intervention and Safety Monitoring	Biochemical and Metabolic Control; Disease-Specific Psychopathology and Diagnostic Subtypes; Nutritional Rehabilitation and Refeeding Outcomes; Organ Function and Multi-System Complications; Pharmacological Intervention and Safety Monitoring; Psychiatric Comorbidity and Emotion Regulation; Psychotherapeutic and Behavioral Intervention Outcomes; Quality of Life and Patient-Reported Outcomes; Symptom Burden and Clinical Manifestations	Mixed	Multiple	Eating Disorder Symptom Severity Scale (Clinical Efficacy) and Rate of Weight Gain (Clinical Efficacy)	Eating behavior	Yes	Yes	Olanzapine	DRUG	FALSE	EXPERIMENTAL; NO_INTERVENTION	Small molecule	Classic chemical drug	N.A.	N.A.	Children'S Hospital Of Eastern Ontario	Academia	North America	Canada	1	Eating Disorder	Anorexia Nervosa; Eating Disorder Not Otherwise Specified; Olanzapine; Pediatric
Anorexia Nervosa	NCT02828956	TRUE	TRUE	100	Motivation to change, coping, and self-esteem in adolescent anorexia nervosa	Patients	0	CHILD;ADULT	AN Patients: Consecutive cohort of patients aged 12-19 years with a certified diagnosis of anorexia nervosa		92	COMPLETED			OBSERVATIONAL	2010	2010-01-20	2014-12-20	2014-12-20	59.0	256.4	59.0	256.4	No	Stages of Change; Eating-Disorder inventory; Rosenberg Self-esteem Scale; German Coping Across Situations Questionnaire; Body Mass Index; Body-Image-Questionnaire; Eating Attitudes Test; Questionnaire for the assessment of dispositional self-awareness	The ANSOCQ measuring readiness to change in patients with anorexia nervosa.; 91 item self-report measure assessing symptoms and attitudes related to eating disorders. It consists of 11 subscales (drive for thinness, bulimia, body dissatisfaction, effectiveness, interpersonal distrust, interoceptive awareness, asceticism, perfectionism, social insecurity, maturity fears and impulse regulation); 10 item self-report scale measure assessing self-esteem.; Questionnaire assessing coping behavior in four problem areas (school, parents, peers and the opposite sex). 20 items in each area.; Rating of weight in relation of a persons height; A self-report measure assessing different aspects of body perception based on the model of semantic differentials.; 40 item self-report measure assessing eating attitudes and symptoms related to eating disorders. It consists of 3 subscales (dieting, bulimia and oral control).; Measure assessing private self-awareness (meta-cognitions regarding the private self) and public self-awareness (perception of oneself in presence of others).	9 months; 9 months; 9 months; 9 months; 9 months; 9 months; 9 months; 9 months	9	N.A.	N.A.	N.A.	Psychotherapeutic and Behavioral Intervention Outcomes; Disease-Specific Psychopathology and Diagnostic Subtypes; Psychiatric Comorbidity and Emotion Regulation; Nutritional Rehabilitation and Refeeding Outcomes	N.A.	Biochemical and Metabolic Control; Disease-Specific Psychopathology and Diagnostic Subtypes; Nutritional Rehabilitation and Refeeding Outcomes; Psychiatric Comorbidity and Emotion Regulation; Psychotherapeutic and Behavioral Intervention Outcomes; Quality of Life and Patient-Reported Outcomes; Survival and Disease Progression Metrics; Symptom Burden and Clinical Manifestations	Efficacy	Clinical Efficacy	Stages of Change, Eating Disorder Psychopathology Scores (EDI, EAT), Self-Esteem (Rosenberg), Coping (CASQ), BMI, Body Image (BIQ), Self-Awareness (SRC)	Eating behavior	Yes	N.A.	N.A.		FALSE		N.A.	N.A.	N.A.	N.A.	University Of Zurich	Academia	N.A.	N.A.	N.A.	Personality Features in Anorexia Nervosa	eating disorders; ANSOCQ; anorexia nervosa
Anorexia Nervosa	NCT00946816	TRUE	TRUE	100	The effects of dietary intervention on gastrointestinal function in patients with anorexia nervosa and obesity	Patients	0	ADULT	General: aged at least 18 and not more than 40 years; General: able to communicate well with the investigators and provide written consent; General: no physical co-morbidity requiring active treatment, in particular diabetes mellitus, impairment of liver or kidney function (subjects with diabetes mellitus type II are eligible for study group C2); General: no psychiatric (DSM IV) disorders limiting the ability to comply with study requirements; General: no use of medications influencing upper GI motility within one week of the study (i.e. nitrates, prokinetic drugs, macrolide antibiotics). Acid suppression and antihypertensive medication beta-blocker, calcium channel blockers are acceptable.; General: no evidence of current drug or alcohol abuse; General: no history of gastrointestinal disease or surgery except appendicectomy or hernia repair; General: females will take a urine pregnancy test before each study, any participant with a positive pregnancy test will be excluded (females will be investigated always in the same menstrual phase); Healthy Controls: BMI 18.5-24.9 kg/m²; Anorexia Nervosa Patients: DSMIV criteria and BMI <16 kg/m²; AN Restricting Type Patients: DSMIV criteria and BMI <16 kg/m²; AN Bulimia Type Patients: DSMIV criteria and BMI <16 kg/m²; Obese Patients: BMI 30-40 kg/m²; Obese Patients with DM Type II: BMI 30-40 kg/m² and diabetes mellitus type II	General: pregnancy	60	COMPLETED		N.A.	INTERVENTIONAL	2010	2010-09-20	2012-11-20	2012-11-20	26.0	113.1	26.0	113.1	No	The GI response to a given meal in terms of: motility, neurohormonal feedback, sensation and satiety	N.A.	2 years	24	N.A.	N.A.	N.A.	Organ Function and Multi-System Complications	N.A.	Gastrointestinal Function and Organ Complications; Neuroendocrine and Hormonal Restoration; Nutritional Rehabilitation and Refeeding Outcomes; Symptom Burden and Clinical Manifestations	Efficacy	Clinical Efficacy	Gastrointestinal Functional Response to Test Meal (Motility, Neurohormonal Feedback, Sensation, Satiety)	Metabolic regulation	N.A.	N.A.	Nutritional Intervention	BEHAVIORAL	FALSE	ACTIVE_COMPARATOR; ACTIVE_COMPARATOR; ACTIVE_COMPARATOR	N.A.	N.A.	N.A.	N.A.	University Of Zurich	Academia	Europe	Switzerland	1	Anorexia Nervosa; Obesity; Healthy Participants
Anorexia Nervosa	NCT01411813	TRUE	TRUE	100	Alprazolam and eating behavior in anorexia nervosa	Patients	0	ADULT	Anorexia Nervosa Patients: DSM-IV-TR™ diagnosis of anorexia nervosa (restricting or binge-purge subtype), with or without amenorrhea at the time of inpatient admission.; Anorexia Nervosa Patients: Older than 18; Anorexia Nervosa Patients: No acute medical condition; Anorexia Nervosa Patients: Participation in inpatient treatment; Anorexia Nervosa Patients: Subjects must have signed informed consent document indicating that they understand the purpose of and procedures required for the study and are willing to participate in the study.	Anorexia Nervosa Patients: Psychotic or bipolar I disorder; Anorexia Nervosa Patients: Substance abuse or dependence in the last 6 months; Anorexia Nervosa Patients: Current Axis I disorder requiring psychotropic medication (subjects taking a stable dose of psychiatric medications will be allowed.); Anorexia Nervosa Patients: Active suicidal intent.	19	COMPLETED			OBSERVATIONAL	2010	2010-11-20	2011-10-20	2011-10-20	11.0	47.7	11.0	47.7	No	change in caloric Intake	Assessment of caloric intake after taking alprazolam or placebo.	Change in caloric intake between test meals		N.A.	N.A.	N.A.	Nutritional Rehabilitation and Refeeding Outcomes	N.A.	Nutritional Rehabilitation and Refeeding Outcomes; Pharmacological Intervention and Safety Monitoring; Symptom Burden and Clinical Manifestations	Efficacy	Clinical Efficacy	Caloric Intake Normalization	Metabolic regulation	N.A.	N.A.	N.A.		FALSE		N.A.	N.A.	N.A.	N.A.	New York State Psychiatric Institute	Academia	North America	United States	1	Anorexia Nervosa
Anorexia Nervosa	NCT01390493	TRUE	TRUE	100	Therapeutic effects of neurofeedback in anorexia nervosa	HV + Patients	1	CHILD;ADULT	AN Patients: anorexia nervosa diagnosed by ICD-10	AN Patients: epilepsy or other brain organic diseases	12	COMPLETED		Phase 1/2	INTERVENTIONAL	2010	2010-10-20	2014-11-20	2014-11-20	49.0	213.1	49.0	213.1	No	brain activity in the alpha band	measuring selected variables pre/posttraining and follow-up and on 10 points of measurement (10 sessions neurofeedback)	10 sessions neurofeedback		N.A.	N.A.	N.A.	Genetic; Epigenetic; and Neurobiological Biomarkers	N.A.	Genetic; Epigenetic; and Neurobiological Biomarkers; Neurological; Neurodevelopmental; and Cognitive Outcomes	Efficacy	Imaging Biomarker	Brain Activity	Neuro	N.A.	N.A.	neurofeedback training	BEHAVIORAL	FALSE	EXPERIMENTAL	N.A.	N.A.	N.A.	Cognitive Behavioral Therapy	Medical University Of Graz	Academia	N.A.	N.A.	N.A.	Anorexia Nervosa	neurofeedback, alpha, anorexia nervosa
Anorexia Nervosa	NCT01437527	TRUE	TRUE	100	Body image therapy in anorexia nervosa	Patients	0	ADULT	Anorexia Nervosa Patients: woman; Anorexia Nervosa Patients: more than 18 years old; Anorexia Nervosa Patients: anorexia nervosa; Anorexia Nervosa Patients: hospitalized in the CMME (CHSA) TCA Unit; Anorexia Nervosa Patients: Body Mass Index ≥ 16; Anorexia Nervosa Patients: Informed consent	Anorexia Nervosa Patients: pregnancy; Anorexia Nervosa Patients: severe motor, sensitive or sensorial impairment; Anorexia Nervosa Patients: no affiliation of national health service; Anorexia Nervosa Patients: dependent of a trusteeship or guardianship	100	COMPLETED		N.A.	INTERVENTIONAL	2011	2011-12-20	2016-02-20	2016-02-20	50.0	217.6	50.0	217.6	No	Body Shape Questionnaire	Body Shape Questionnaire Score after the 10 sessions of body image therapy	after the 10 sessions of body image therapy		N.A.	N.A.	N.A.	Disease-Specific Psychopathology and Diagnostic Subtypes	N.A.	Disease-Specific Psychopathology and Diagnostic Subtypes; Quality of Life and Patient-Reported Outcomes; Symptom Burden and Clinical Manifestations	Efficacy	Clinical Efficacy	Body Image Disturbance and Dissatisfaction Reduction	Neuropsy	Yes	N.A.	Anamorphic Micro software; therapy as usual	BEHAVIORAL	FALSE	EXPERIMENTAL; ACTIVE_COMPARATOR	N.A.	N.A.	N.A.	Anamorphic Micro software	Centre Hospitalier St Anne	Academia	Europe	France	1	Anorexia Nervosa	anorexia nervosa; CMME-TCA Unit; Centre Hospitalier Sainte Anne
Anorexia Nervosa	NCT01476540	TRUE	TRUE	100	Deep brain stimulation for the treatment of refractory anorexia nervosa	Patients	0	ADULT	Anorexia Nervosa Patients: Female or Male patients between age 20-60; Anorexia Nervosa Patients: Diagnosis of Anorexia Nervosa, restricting or binge-purging subtype as defined by the Diagnostic and Statistical Manual (DSM-IVR); Anorexia Nervosa Patients: Chronicity and/or Treatment Resistance as demonstrated by some or all of: 1. A pattern of three year's duration of relentless unresponsiveness to repeated voluntary hospitalizations, characterized by failure to complete treatment of immediate weight relapse following treatment; 2. pattern of increasing medical instability accompanied by refusal to participate in/lack of responsiveness to intensive expert treatment and increasing medical acuity, lasting at least two years and involving at least two episodes of involuntary feeding; 3. A pattern of chronic stable AN lasting at least 10 years; Anorexia Nervosa Patients: Able to comply with all testing, follow-ups and study appointments and protocols	Anorexia Nervosa Patients: Any past or current evidence of psychosis; Anorexia Nervosa Patients: Active neurologic disease such as epilepsy; Anorexia Nervosa Patients: Alcohol or substance dependence or abuse in the last 6 months, excluding caffeine and nicotine; Anorexia Nervosa Patients: Any contraindication to Magnetic Resonance Imaging (MRI) or Positron Emission Tomography (PET) scanning; Anorexia Nervosa Patients: Likely to relocate or move during the study's one year duration; Anorexia Nervosa Patients: BMI less than 13; Anorexia Nervosa Patients: Presence of cardiac arrhythmias, or other cardiac, respiratory, renal or endocrine conditions as a result of AN or not, that will result in significant risk from a surgical procedure.; Anorexia Nervosa Patients: Pregnancy	15	COMPLETED		N.A.	INTERVENTIONAL	2011	2011-07-20	2014-02-20	2014-02-20	31.0	135.1	31.0	135.1	No	Eating Disorder Related Preoccupations and Rituals	Eating Disorder Related Preoccupations and Rituals scores	Change from baseline in Eating Disorder Related Preoccupations and Rituals scores at 3 months, 6 months and 12 months	2	Depression; Anxiety; Quality of Life questionnaire score through change from baseline compared to post-implant visit	Hamilton Depression Rating Scale (HAMD), Beck Depression Inventory (BDI); Beck Anxiety Inventory (BAI); Health Survey Short Form (SF36), Quality of Life Scale	Change from baseline in depression scores at 3 months, 6 months and 12 months; Change from baseline in anxiety scores at 3 months, 6 months and 12 months; Change from baseline in Quality of Life scores at 3 months, 6 months and 12 months	Disease-Specific Psychopathology and Diagnostic Subtypes	Psychiatric Comorbidity and Emotion Regulation; Quality of Life and Patient-Reported Outcomes	Disease-Specific Psychopathology and Diagnostic Subtypes; Neurological; Neurodevelopmental; and Cognitive Outcomes; Psychiatric Comorbidity and Emotion Regulation; Psychotherapeutic and Behavioral Intervention Outcomes; Quality of Life and Patient-Reported Outcomes	Efficacy	Clinical Efficacy	Eating Disorder Preoccupations and Rituals Score Reduction	Eating behavior	Yes	N.A.	Deep Brain Stimulation	DEVICE	FALSE	EXPERIMENTAL	N.A.	N.A.	N.A.	Deep Brain Stimulation	University Health Network, Toronto	Academia	North America	Canada	1	Anorexia Nervosa
Anorexia Nervosa	NCT02551445	TRUE	TRUE	100	A fmri pilot study of the effects of meal-support in eating disorders.	HV + Patients	1	ADULT	All Groups: Female; All Groups: Proficiency in English; All Groups: Right-handed; All Groups: Between 19 and 60 years.; Anorexia Nervosa Patients: Diagnosis of Anorexia Nervosa for participants in the clinical group.; Healthy Controls: Body Mass Index between 18.5 and 25 kg/m² and no history of, or current, mood and anxiety disorders for participants in the healthy control group.	All Groups: History of head trauma; All Groups: Hearing or visual impairment; All Groups: Neurological disease; All Groups: Claustrophobia; All Groups: Pregnancy; All Groups: Metal in the body which cannot be removed; All Groups: History of (or current) drugs and/or alcohol abuse; All Groups: Acute suicidality; All Groups: Psychotropic medication (other than antidepressants in the patient group).	37	COMPLETED		N.A.	INTERVENTIONAL	2011	2011-09-20	2011-09-20	2014-09-20	0.0	0.0	36.0	156.6	No	Body mass index (body weight in kilograms divided by height in meters squared).; Eating Disorder Examination Questionnaire (TOTAL subscale).; Visual analogue scale measuring anxiety symptoms. Participants are asked to answer the question "How anxious do you feel in this moment?" in response to viewing food pictures during a brain scan.	Patients' weight and height are recorded.; Total score derived from 36 items. The items are rated using a Likert scale ranging from 0 to 6.; Visual analogue scale ranging from 0 (not anxious at all) to 100 (extremely anxious).	Approximately 3 months after the completion of the baseline questionnaires.; Approximately 3 months after the completion of the baseline questionnaires.; Approximately 3 months after the completion of the baseline questionnaires.	3	Likert scale measuring participants' confidence to challenge their eating disorder.	Likert scale ranging from 0 (not confident at all) to 10 (very confident).	Approximately 3 months after the completion of the baseline questionnaires.	Nutritional Rehabilitation and Refeeding Outcomes; Disease-Specific Psychopathology and Diagnostic Subtypes; Symptom Burden and Clinical Manifestations	Psychotherapeutic and Behavioral Intervention Outcomes	Biochemical and Metabolic Control; Disease-Specific Psychopathology and Diagnostic Subtypes; Nutritional Rehabilitation and Refeeding Outcomes; Psychiatric Comorbidity and Emotion Regulation; Psychotherapeutic and Behavioral Intervention Outcomes; Quality of Life and Patient-Reported Outcomes; Survival and Disease Progression Metrics; Symptom Burden and Clinical Manifestations	Efficacy	Clinical Efficacy	BMI; EDE-Q; Food-Related Anxiety	Metabolic regulation; Eating behavior	N.A.	Yes	Gradual exposure to food stimuli	BEHAVIORAL	FALSE	EXPERIMENTAL	N.A.	N.A.	N.A.	Exposure Therapy	King'S College London	Academia	Europe	United Kingdom	1	Anorexia Nervosa
Anorexia Nervosa	NCT01579682	TRUE	TRUE	100	Adaptive family treatment for adolescent anorexia nervosa	Patients	0	CHILD;ADULT	AN Patients: Meets DSM-IV criteria for anorexia nervosa; AN Patients: Lives with at least one English-speaking parent who is willing to participate; AN Patients: Medically Stable; AN Patients: Adequate transportation to clinic; AN Patients: Proficient at speaking, reading, and writing English	AN Patients: Previous FBT for AN; AN Patients: Medical condition that may affect eating or weight	90	COMPLETED		N.A.	INTERVENTIONAL	2011	2011-09-20	2015-12-20	2015-12-20	51.0	221.7	51.0	221.7	No	Full remission from AN (%MBW>95)	Weight restoration to at least 95% of Median body weight (calculated by height, weight, gender, and age)	End of Treatment (6 months)	6	Changes in subscale scores of the EDE	Eating Disorder Examination subscale measures (weight concern, shape concern, dietary restraint) within 1 standard deviation of normative scores.	End of Treatment (6 months)	Nutritional Rehabilitation and Refeeding Outcomes	Disease-Specific Psychopathology and Diagnostic Subtypes	Disease-Specific Psychopathology and Diagnostic Subtypes; Neuroendocrine and Hormonal Restoration; Nutritional Rehabilitation and Refeeding Outcomes; Quality of Life and Patient-Reported Outcomes; Survival and Disease Progression Metrics; Symptom Burden and Clinical Manifestations	Efficacy	Clinical Efficacy	Full Remission (%MBW >95)	Neuropsy	Yes	Yes	Family-Based Therapy (FBT); Family-Based Therapy with Intensive Family-Focused treatment	BEHAVIORAL	FALSE	EXPERIMENTAL; EXPERIMENTAL	N.A.	N.A.	N.A.	Family Based Therapy	Stanford University	Academia	North America	United States	2	Anorexia Nervosa	Eating Disorder; Anorexia Nervosa; Eating Disorder Not Otherwise Specified; Maudsley; Family-Based Therapy; FBT; Family Therapy
Anorexia Nervosa	NCT02538796	TRUE	TRUE	100	The embodied cognition: exploratory study of automatic and controlled processes in anorexia nervosa.	HV + Patients	1	ADULT	AN Restricting Type Patients: Restrictive anorexia nervosa according to Diagnostic and Statistical Manual of Mental Disorders Text Revision (DSM IV-TR); AN Restricting Type Patients: BMI> 16 to avoid the effects of undernutrition; AN Restricting Type Patients: Start disorders <10 years; AN Restricting Type Patients: Right handed; AN Restricting Type Patients: Having given free and informed consent prior to study participation; AN Restricting Type Patients: Subject affiliated to the French National Health Insurance; Healthy Controls: BMI between 18,5 and 25; Healthy Controls: Right handed; Healthy Controls: Of school level paired in that of the patients (+/-1 the year); Healthy Controls: Having given free and informed consent prior to study participation; Healthy Controls: Subject affiliated to the French National Health Insurance	AN Restricting Type Patients: Patients with at the beginning or during the study form of purgative anorexia nervosa; Healthy Controls: Control with disorders of current or past eating behavior.; Healthy Controls: Control making a restrictive diet during the study period; AN Restricting Type Patients: Participants with depressive table; Healthy Controls: Participants with depressive table; AN Restricting Type Patients: Participants with a somatic problem restricted movement or a problem of uncorrected visual acuity annoying reading of the screen.; Healthy Controls: Participants with a somatic problem restricted movement or a problem of uncorrected visual acuity annoying reading of the screen.	176	COMPLETED		N.A.	INTERVENTIONAL	2011	2011-05-20	2016-01-20	2016-01-20	56.0	243.7	56.0	243.7	No	Response time (ms) in the different conditions of the three tasks (composite measure)	Tasks are: * tap a key on the computer keyboard during the presentation of food and non-food words containing an "A" on a computer screen * pull a lever towards you at the presentation of food and non-food words on a computer screen * pull a lever towards you at the presentation of food and non-food words that approach on a computer screen	Day 1	0.0333333	BMI in kg/m²; Rate of wrong answers; Score EDI-2; Silhouettes test score	The Body Mass Index (BMI) is defined as the body mass divided by the square of the body height.; It is the rate of wrong answers in the different conditions of the three tasks.; The Eating Disorder Inventory (EDI) is a self-report questionnaire used to assess the presence of eating disorders.; The patient selects among several silhouettes a silhouette to represent her real body image and her ideal body image.	Day 1; Day 1; Day 1; Day 1	Neurological; Neurodevelopmental; and Cognitive Outcomes	Nutritional Rehabilitation and Refeeding Outcomes; Neurological, Neurodevelopmental, and Cognitive Outcomes; Disease-Specific Psychopathology and Diagnostic Subtypes	Disease-Specific Psychopathology and Diagnostic Subtypes; Neurological; Neurodevelopmental; and Cognitive Outcomes; Nutritional Rehabilitation and Refeeding Outcomes; Organ Function and Multi-System Complications; Quality of Life and Patient-Reported Outcomes; Survival and Disease Progression Metrics; Symptom Burden and Clinical Manifestations	Efficacy	Clinical Efficacy	Behavioral Task Performance	Behavior	N.A.	Yes	TEA + Grober Test + Task 1 + Grober Test; TEA + Grober Test + Task 2 + Grober Test; TEA + Grober Test + Implicit Task 3 + Grober Test; TEA + Grober Test + Explicit Task 3 + Grober Test	OTHER	FALSE	EXPERIMENTAL; EXPERIMENTAL; EXPERIMENTAL; EXPERIMENTAL; ACTIVE_COMPARATOR; ACTIVE_COMPARATOR; ACTIVE_COMPARATOR; ACTIVE_COMPARATOR	N.A.	N.A.	N.A.	Grober Test	Centre Hospitalier Universitaire De Saint Etienne	Academia	Europe	France	1	Anorexia Nervosa	Anorexia Nervosa; Cognition; Conscious; Non-Conscious
Anorexia Nervosa	NCT02020408	FALSE	TRUE	100	Monoamine contributions to neurocircuitry in eating disorders	HV + Patients	1	ADULT	AN Patients: history of Diagnostic and Statistical Manual (DSM-IV) diagnosis of anorexia or bulimia.; AN Patients: AN women have history of average body weight (ABW) below 85% for height.; AN-BN Patients: AN-BN subjects have history of ABW below 85% ABW.; AN-BN Patients: AN-BN subjects have history of binging/purging behaviors during a period of low weight.; All Patients: Subjects must be right-handed.; All Patients: Subjects have been recovered for 12 months or more.	All Patients: Diagnosis of alcohol or drug abuse or dependence in the 3 months.; All Patients: Alcohol or substance use within 30 days.; All Patients: Current diagnosis of an Axis I disorder.; All Patients: Organic brain syndromes, dementia, psychotic disorders, or mental retardation.; All Patients: Neurological or medical disorders such as seizure disorder, renal disease, diabetes, thyroid disease, EKG indicative of electrolyte imbalance; BN Patients: BN subjects whose purging methods were the use of laxatives, diuretics; All Patients: Use of psychoactive medication in the 3 months.; All Patients: Pregnancy or lactation.; All Patients: Tobacco use in the 3 months.	88	COMPLETED		Phase 4	INTERVENTIONAL	2011	2011-05-20	2017-12-31	2017-12-31	79.4	345.3	79.4	345.3	No	5-HT Transporter Binding as Measured During the PET Scan	Use PET and \[11C\]DASB to explore 5-HTT receptor binding potential midbrain and striatal regions of interest in eating disorder subtypes. The Binding Potential (BP) was calculated as BP Non Displaceable (ND) = (VT/VND) -1. \[VT = distribution volume in tissue; VND = non-displaceable distribution volume\]. The binding of the 5-HTT on PET presumably reflects 5-HTT density and/or affinity.	90 minute PET scan		Dopamine D2/D3 Receptor Binding as Measured During the PET Scan After Amphetamine Administration	Use PET and \[11C\]raclopride to explore Dopamine D2/D3 receptor binding potential (BPND) in striatal regions of interest in eating disorder subtypes after amphetamine administration. The Binding Potential (BP) was calculated as BP Non Displaceable (ND) = (VT/VND) -1. \[VT = distribution volume in tissue; VND = non-displaceable distribution volume\].	90 min PET scan	Genetic; Epigenetic; and Neurobiological Biomarkers	Genetic, Epigenetic, and Neurobiological Biomarkers	Disease-Specific Psychopathology and Diagnostic Subtypes; Genetic; Epigenetic; and Neurobiological Biomarkers	Efficacy	Molecular Biomarker	5-HT Transporter Binding (PET)	Neuro	Yes	Yes	[11C]raclopride; [11C]DASB; amphetamine	DRUG	FALSE	EXPERIMENTAL	Small molecule	Classic chemical drug; radioligand	D2 receptor inhibitor; 5HT2A rceptor inhibitor; Opoid receptor agonist	N.A.	University Of California, San Diego	Academia	North America	United States	1	Eating Disorder
Anorexia Nervosa	NCT01406444	TRUE	TRUE	100	Igf-1 and bone loss in women with anorexia nervosa	Patients	0	ADULT	AN Patients: Age 18-45 years; AN Patients: AN defined by DSM-IV diagnostic criteria, including weight less than 85% of ideal body weight (restricting or binge/purge type, BMI 15-17.5) OR meet criteria for sub-threshold AN, i.e., all DSM-IV criteria except that patients can have a BMI of <18.5 kg/m2 with or without amenorrhea; AN Patients: Oral contraceptive use prior to enrollment; AN Patients: BMD T score < -1.0; AN Patients: Normal FSH and TSH or free T4; AN Patients: Normal serum 25-OH vitamin D (>20 ng/mL) and calcium levels; AN Patients: Ongoing care from a primary care provider; AN Patients: Agree to use barrier contraception	AN Patients: Any subject with contraindications to risedronate; AN Binge-Purge Type Patients: Any subject with binge-purge subtype of anorexia nervosa who vomits regularly as their form of purging (vs. those who use laxatives or diuretics) and who have significant periodontal disease, tooth erosion or an invasive dental or periodontal procedure within the previous three months.; AN Patients: Any disease known to affect bone, including untreated thyroid dysfunction, Cushing's or renal failure; AN Patients: Any medication known to affect bone metabolism within 3 months of the study, excluding oral contraceptives. Bisphosphonates must have been discontinued for at least one year before participation; AN Patients: Serum potassium <3.0 meq/L; AN Patients: Serum ALT >3 times upper limit of normal; AN Patients: eGFR of less than 30 ml/min; AN Patients: Pregnant and/or breastfeeding; AN Patients: Diabetes mellitus; AN Patients: Active substance abuse, including alcohol; AN Patients: History of malignancy; AN Patients: Atraumatic fracture within the prior year	148	COMPLETED		N.A.	INTERVENTIONAL	2011	2011-10-20	2019-05-20	2019-05-20	91.0	395.6	91.0	395.6	No	Postero-anterior Spine Bone Mineral Density by DXA	Postero-anterior spine bone mineral density by dual-energy X-ray absorptiometry	12 Months	2	Lateral Spine Bone Mineral Density by DXA	Lateral spine bone mineral density by dual-energy X-ray absorptiometry	12 Months	Organ Function and Multi-System Complications	Organ Function and Multi-System Complications	Biochemical and Metabolic Control; Neuroendocrine and Hormonal Restoration; Organ Function and Multi-System Complications	Efficacy	Imaging Biomarker	Bone Mineral Density (DEXA)	Skeletal; Metabolic regulation	Yes	Yes	rhIGF-1; Risedronate; Placebo	DRUG	TRUE	ACTIVE_COMPARATOR; ACTIVE_COMPARATOR; PLACEBO_COMPARATOR	Protein-based biologic; small molecule	Protein therapeutic; classic chemical drug	IGFR1 agonist; Hydroxylapatite inhibitor	N.A.	Massachusetts General Hospital	Academia	North America	United States	1	Anorexia Nervosa; Osteopenia; Osteoporosis	Anorexia Nervosa; Osteopenia; Osteoporosis; Bone density
Anorexia Nervosa	NCT01907464	TRUE	TRUE	100	Bone loss in patients with anorexia nervosa	HV + Patients	1	CHILD;ADULT	All Groups: Informed Consent; All Groups: Health Insurance regimen or benefit from an health insurance regimen; All Groups: Aged from 14 to 38 years old; All Groups: Women; All Groups: No pregnant; AN Patients: Patient suffering from anorexia nervosa defined by criteria of Diagnostic and Statistical Manual of Mental Disorders (DSM-IV); Healthy Controls: Normal menstrual cycles,; Healthy Controls: No lifetime history of eating disorders,; Healthy Controls: BMI between 18 and 25 kg/m²	All Groups: use of treatments may be modify bone mass (bisphosphonates,…); All Groups: Disease or treatment may be induce osteoporosis; All Groups: In exclusion period in relation with another study; All Groups: Law protected subject	320	UNKNOWN		N.A.	INTERVENTIONAL	2011	2011-09-20	2015-09-20	2015-09-20	48.0	208.7	48.0	208.7	No	Dual-X-ray absorptiometry (DEXA)	The primary outcome is to model the bone mass acquisition in young women with anorexia nervosa.	at Day 0 (time of the inclusion visit)	0	Biological parameters identification; clinical parameters identification	One of the secondary outcome is to identify biological factors associated with bone demineralisation.; One of the secondary outcome is to identify the clinical factors associated with bone demineralisation.	At day 0 (time of the inclusion visit); At Day 0 (at time of the the inclusion visit)	Organ Function and Multi-System Complications	Biochemical and Metabolic Control; Organ Function and Multi-System Complications	Biochemical and Metabolic Control; Disease-Specific Psychopathology and Diagnostic Subtypes; Genetic; Epigenetic; and Neurobiological Biomarkers; Neuroendocrine and Hormonal Restoration; Nutritional Rehabilitation and Refeeding Outcomes; Organ Function and Multi-System Complications; Symptom Burden and Clinical Manifestations	Efficacy	Imaging Biomarker	Bone Mineral Density (DEXA)	Skeletal; Metabolic regulation	Yes	N.A.	clinical parameters description; para clinical parameters description; hormonal parameters dosing; bone modeling markers dosing	OTHER	FALSE	EXPERIMENTAL; ACTIVE_COMPARATOR	N.A.	N.A.	N.A.	N.A.	University Hospital, Montpellier	Academia	Europe	France	1	Patients With Anorexia Nervosa	Anorexia nervosa; Bone mineral density; Teenagers or young women; Bone remodelling markers
Anorexia Nervosa	NCT01882023	FALSE	TRUE	100	Comparing neural responses to food images in EDNOS patients and healthy controls using fmri	HV + Patients	1	CHILD;ADULT	EDNOS Patients: Females; EDNOS Patients: Age 13 - 18 yrs; EDNOS Patients: Right handed; EDNOS Patients: Be admitted to treatment for an eating disorder; Healthy Controls: Females; Healthy Controls: Age 13 - 18 yrs; Healthy Controls: Right handed; Healthy Controls: BMI within the "normal" range	EDNOS Patients: On medication; EDNOS Patients: Suffering from any other illnesses; EDNOS Patients: Left handed; EDNOS Patients: Metal implants which can impact the fMRI image; EDNOS Patients: Severe claustrophobia; EDNOS Patients: Pregnancy; EDNOS Patients: Smoker; EDNOS Patients: Regular alcohol drinker; Healthy Controls: On medication; Healthy Controls: Suffering from any other illnesses; Healthy Controls: Left handed; Healthy Controls: Metal implants which can impact the fMRI image; Healthy Controls: Severe claustrophobia; Healthy Controls: Pregnancy; Healthy Controls: Smoker; Healthy Controls: Regular alcohol drinker	150	RECRUITING			OBSERVATIONAL	2011	2011-05-20	2025-12-20	2027-12-20	175.0	761.1	199.0	865.4	Yes	Measure functional differences in adolescents with eating disorders and healthy controls.	The analysis of each groups' neural activity will be carried out with statistical parametric mapping (SPM) implemented in Matlab. This will compare the statistical parametric maps between the group using ANOVAs, ANCOVAs and t-tests.	This is measured during scanning shortly after patient admittance to treatment, and one year later. Controls have their scans shortly after being recruited to the study, then again 1 year later.	12	Measure structural differences in adolescents with eating disorders and healthy controls.; Develop knowledge of cognitive dysfunction in adolescents with eating disorders.; To examine whether clinical variables can predict neural activity.	To determine any structural differences, matlab will be used. With this one can upload the T1 structural scanning data and determine the volume of each subject's brain, and even compute the volume of each tissue (CBF, white matter and grey matter).; Any cognitive dysfunction will be measured with a working memory task in the scanner (N-back task). Further, various clinical variables will be measured with the use of questionnaires such as Eating Disorder Examination Questionnaire (EDEQ), Perceived Stress Scale (PSS), Montgomery-Åsberg Depression Rate Scale (MADRS), Eating Disorder Inventory (EDI), Barratts Impulsivity Scale (BIS), Obsessive Compulsive Inventory - Revised (OCI R), and Multidimensional Perfectionism Scale (MPS).; The analysis of each groups' neural activity will be carried out with statistical parametric mapping (SPM) implemented in Matlab. This will compare the statistical parametric maps between the group using ANOVAs, ANCOVAs and t-tests. The clinical variables will be measured with the use of questionnaires such as Eating Disorder Examination Questionnaire (EDEQ), Perceived Stress Scale (PSS), Montgomery-Åsberg Depression Rate Scale (MADRS), Eating Disorder Inventory (EDI), Barratts Impulsivity Scale (BIS), Obsessive Compulsive Inventory - Revised (OCI R), and Multidimensional Perfectionism Scale (MPS). These will be used in a multiple regression analysis carried out in SPM to see whether there is any correlation between the scores of the questionnaires and the brain activity of the groups.	This is measured during scanning shortly after patient admittance to treatment, and one year later. Controls have their scans shortly after being recruited to the study, then again 1 year later.; The cognitive measures are conducted shortly after recruitment of the study. The subjects are given the questionnaires upon their first meeting, and are posted back to us shortly after.; The neural activity is measured during scanning shortly after subject recruitment, and one year later. The clinical measurements are measured with questionnaires given to them on their first meeting after recruitment, which are later posted back to us.	Genetic; Epigenetic; and Neurobiological Biomarkers	Genetic, Epigenetic, and Neurobiological Biomarkers; Neurological, Neurodevelopmental, and Cognitive Outcomes	Disease-Specific Psychopathology and Diagnostic Subtypes; Genetic; Epigenetic; and Neurobiological Biomarkers; Neurological; Neurodevelopmental; and Cognitive Outcomes; Psychiatric Comorbidity and Emotion Regulation; Symptom Burden and Clinical Manifestations	Efficacy	Imaging Biomarker	Functional Brain Activity (fMRI)	Neuropsy	N.A.	Yes	N.A.		FALSE		N.A.	N.A.	N.A.	N.A.	Uppsala University	Academia	Europe	Sweden	1	Eating Disorders	EDNOS; adolescents; eating disorder; anorexia nervosa
Anorexia Nervosa	NCT01301183	TRUE	TRUE	100	Effects of anorexia nervosa on peak bone mass	HV + Patients	1	CHILD;ADULT	AN Patients: Age: 14-22 years old; AN Patients: Bone age (BA): ≥14 years; AN Patients: Should meet DSM IV criteria for AN; AN Patients: Subjects at MGH will be evaluated by co-investigator Dr. David Herzog, Director of the Harris Center for Eating Disorders, at MGH, and by Dr. Debra Katzman, co-investigator, and the Hospital for Sick Children, Toronto who directs their Eating Disorders Program, respectively, before enrollment.; Healthy Controls: Healthy adolescent girls 14-22 years; Healthy Controls: BA of ≥14 years; Healthy Controls: BMI between the 10th-90th percentiles for age; Healthy Controls: Regular menstrual periods every 28-35 days for subjects ≥ 2 years post-menarche.	AN Patients: Diseases known to affect bone metabolism including untreated thyroid disease, Cushing's syndrome, diabetes, pituitary disease, renal failure and prior bone fracture within six months of the study.; AN Patients: Medications known to affect bone metabolism, including gonadal steroids, within three months.; AN Patients: Evidence of suicidality, psychosis, or substance abuse.; AN Patients: Premature ovarian failure, as demonstrated by an elevated FSH.; AN Patients: Abnormal TSH.; AN Patients: Hematocrit <30%, Potassium <3.0 mmol/L, Glucose <50 mg/dl; AN Patients: Pregnancy; AN Patients: History of malignancy; AN Patients: Contraindications to estrogen therapy (for girls with AN); Healthy Controls: Diseases known to affect bone metabolism including untreated thyroid disease, Cushing's syndrome, diabetes, pituitary disease, renal failure and prior bone fracture within six months of the study.; Healthy Controls: Medications known to affect bone metabolism, including gonadal steroids, within three months.; Healthy Controls: Evidence of suicidality, psychosis, or substance abuse.; Healthy Controls: Premature ovarian failure, as demonstrated by an elevated FSH.; Healthy Controls: Abnormal TSH.; Healthy Controls: Hematocrit <30%, Potassium <3.0 mmol/L, Glucose <50 mg/dl; Healthy Controls: Pregnancy; Healthy Controls: History of malignancy	75	COMPLETED		Phase 3	INTERVENTIONAL	2011	2011-02-20	2019-03-20	2020-03-20	97.0	421.4	109.0	473.7	Yes	Change in Bone Density Over a 12-month Period	Change in lumbar spine BMD z-score over 12 months as assessed by dual energy x-ray absorptiometry (DXA) The z-score indicates the number of standard deviations that BMD is away from the mean for age, sex and race. A z-score of 0 is equal to the mean with negative numbers indicating values lower than the mean and positive values higher values. A positive change in z-scores indicates a favorable outcome whereas a negative change in z-scores indicates an unfavorable outcome.	12 months	2	Change in Trabecular Number at the Ultradistal Radius Over a 12-month Period	Change in trabecular number at the ultradistal radius over 12 months as assessed by high resolution peripheral quantitative computed tomography (HRpQCT)	12 months	Organ Function and Multi-System Complications	Organ Function and Multi-System Complications	Biochemical and Metabolic Control; Neuroendocrine and Hormonal Restoration; Organ Function and Multi-System Complications	Efficacy	Imaging Biomarker	Bone Mineral Density (DEXA)	Skeletal; Metabolic regulation	Yes	N.A.	RhIGF-1 with transdermal 17-beta estradiol; Placebo and transdermal 17-beta estradiol	DRUG	TRUE	EXPERIMENTAL; PLACEBO_COMPARATOR	Protein-based biologic	Protein therapeutic	Recombinant IGF1; Androgen receptor agonist	N.A.	Massachusetts General Hospital	Academia	North America	United States	1	Anorexia Nervosa	Anorexia Nervosa; Estrogen; Teenagers; IGF-1
Anorexia Nervosa	NCT04409704	TRUE	TRUE	100	Repetitive transcranial magnetic stimulation of the DMPFC for anorexia and bulimia: an open-label case series	Patients	0	ADULT	Anorexia Nervosa or Bulimia Nervosa Patients: Are voluntary and competent to consent to treatment.; Anorexia Nervosa or Bulimia Nervosa Patients: Have met DSM-5 diagnostic criteria for Anorexia Nervosa or Bulimia Nervosa, over the last 6 months at minimum	Anorexia Nervosa or Bulimia Nervosa Patients: Past or current neurological illness; Anorexia Nervosa or Bulimia Nervosa Patients: Comorbid schizophrenia; Anorexia Nervosa or Bulimia Nervosa Patients: Current suicidal intent or plan; Anorexia Nervosa or Bulimia Nervosa Patients: Contraindications to MRI or rTMS (e.g., metallic implants/foreign bodies); Anorexia Nervosa or Bulimia Nervosa Patients: Pregnancy.	60	COMPLETED		Phase 1	INTERVENTIONAL	2011	2011-12-11	2015-04-30	2015-12-07	40.6	176.6	47.9	208.1	No	Eating Disorder Examination (EDE)	Weekly Binge/Purge Frequency on Eating Disorder Examination (EDE), a semi-structured interview assessing the full range of the specific psychopathology of eating disorders.	Change from baseline to 1 week post-treatment completion.	0.25	N.A.	N.A.	N.A.	Symptom Burden and Clinical Manifestations	N.A.	Disease-Specific Psychopathology and Diagnostic Subtypes; Symptom Burden and Clinical Manifestations	Efficacy	Clinical Efficacy	EDE Binge/Purge Frequency Reduction	Eating behavior	Yes	N.A.	Repetitive Transcranial Magnetic Stimulation	DEVICE	FALSE	EXPERIMENTAL	N.A.	N.A.	N.A.	Transcranial magnetic stimulation	University Health Network, Toronto	Academia	N.A.	N.A.	N.A.	Bulimia Nervosa; Anorexia Nervosa	Eating Disorders; rTMS; Anorexia; Bulimia
Anorexia Nervosa	NCT01740752	TRUE	TRUE	100	ucan2: Uniting couples in the treatment of anorexia nervosa	Patients	0	ADULT	AN Patients: Current Diagnostic and Statistical Manual of Mental Disorders Fourth Edition (Text Revision) (DSM-IV-TR) criteria for AN, restricting or binge/purge subtype; BMI between 15.0-19.0 currently or sometime in the past 3 months.; AN Patients: Adequate insurance coverage to support a higher level of care including but not limited to partial hospitalization or inpatient treatment.; Couples: At least 18 years of age.; Couples: English speaking.; Couples: Involved in a committed relationship for at least 6 months, regardless of sexual orientation.; Couples: Wiling to participate in treatment.	AN Patients: Unwilling to suspend other treatment for AN for the duration of the study.; Partner: Current DSM-IV-TR criteria for AN, restricting or binge/purge subtype. We will exclude couples in which both partners have a diagnosis of AN.; Couples: Alcohol or drug dependence in the past year.; Couples: Current significant suicidal ideation (from interview or depression assessment).; Couples: Severe depression that would seriously interfere with functional capacity, as judged by the PIs or study physician.; Couples: Developmental disability that would impair the ability to benefit from the intervention.; Couples: Any psychosis, schizophrenia, or bipolar I disorder, unless stably remitted on maintenance therapy for at least 1 year.; Couples: Moderate to high levels of physical violence from participant/partner as reported during baseline interview.; Couples: Previously participated in the UCAN couple treatment condition in the preliminary couples treatment study (#07-1429. UCAN: Uniting Couples (in the treatment of) Anorexia Nervosa)	70	COMPLETED		N.A.	INTERVENTIONAL	2012	2012-07-20	2019-01-17	2019-01-17	77.9	338.9	77.9	338.9	No	Change in Body Mass Index (BMI) from baseline through 12 month follow-up; Change in Global Eating Disorder Examination (EDE) Scores from baseline through 12 month follow-up	BMI is a measure of body fat based on height and weight that the study is using to track weight changes throughout the course of the study. In AN, weight loss indicates the severity of the disease and weight gain is associated with recovery. Therefore, BMI is used to track progress in recovery.; The EDE measures the frequency in which a patient engages in behaviors indicative of an eating disorder over a 28 day period.	BMI is measured at baseline, weekly during the first 6 months (while in active treatment), and at each time point through 12 month follow-up; The EDE is assessed at baseline and each time point from end-treatment through the 12 month follow-up	2	Dropout (the percentage of individuals who withdrew participation from treatment); Treatment satisfaction scores as measured with the Client Satisfaction Questionnaire (CSQ); Relationship satisfaction as measured with the Dyadic Adjustment Scale (DAS) and DAS-4	Dropout will be compared in the two treatment groups to see if a certain intervention enhances compliance with treatment.; Treatment satisfaction is measured at end-treatment with CSQ. The CSQ rates effectiveness of, and satisfaction with services received.; Extent to which someone is happy in his or her relationship.	Month 6/ end-treatment assessment; Month 6/ end-treatment assessment; Baseline through 12 month follow-up. Also, all patients and partners in the UCAN + CBT group only rate relationship satisfaction weekly (up to 23 weeks) during active treatment.	Nutritional Rehabilitation and Refeeding Outcomes; Disease-Specific Psychopathology and Diagnostic Subtypes	Psychotherapeutic and Behavioral Intervention Outcomes; Quality of Life and Patient-Reported Outcomes	Disease-Specific Psychopathology and Diagnostic Subtypes; Nutritional Rehabilitation and Refeeding Outcomes; Psychotherapeutic and Behavioral Intervention Outcomes; Quality of Life and Patient-Reported Outcomes; Survival and Disease Progression Metrics; Symptom Burden and Clinical Manifestations	Efficacy	Clinical Efficacy	Body Mass Index (BMI)	Metabolic regulation	Yes	N.A.	UCAN+CBT; CBT	BEHAVIORAL	FALSE	EXPERIMENTAL; EXPERIMENTAL	N.A.	N.A.	N.A.	Cognitive Behavioral Therapy	University Of North Carolina, Chapel Hill	Academia	North America	United States	1	Anorexia Nervosa	anorexia nervosa; eating disorder; couples; relationships; couple therapy
Anorexia Nervosa	NCT01772394	TRUE	TRUE	100	Cognitive remediation therapy in anorexia nervosa	Patients	0	CHILD;ADULT	AN Patients: female;; AN Patients: 15-40 years old;; AN Patients: hospitalised for a diagnosis of Anorexia Nervosa (DSM-IV Revised criteria) in one of the three departments participating in this research ;; AN Patients: fluent in French;; AN Patients: who provide their informed consent (or as far as possible their parents for those under 18).	AN Patients: previous history of neurological disorders;; AN Patients: actual substance use disorder;; AN Patients: schizophrenia;; AN Patients: presenting a related somatic illness (diabetes, Crohn's disease, metabolic illness) or a life-threatening condition.	120	COMPLETED		N.A.	INTERVENTIONAL	2012	2012-10-20	2016-06-20	2017-01-20	44.0	191.3	51.0	221.9	No	Neuropsychological functioning:Wisconsin Sorting Card Test (WSCT); Clinical status Evaluation:Morgan and Russell Global Outcome Assessment Scale (GOAS);	The WSCT are two neuropsychological tests that have been consistently used to highlight poor set-shifting skills in Anorexia nervosa.; The Global Outcome Assessment Schedule (GOAS; Morgan \& Hayward, 1998) is a standard measure of outcome in eating disorders; it includes 14 subscales evaluating five dimensions: (A) Food Intake and body weight ; (B) Menstrual status; (C) Mental state ; (D) Psychosexual state ; (E) Socioeconomic status and social functioning.	1 week post-therapy; up to 1 year of follow-up	12	Central coherence; Nutritional status; Nutritional status; Nutritional status; Self-reported eating disorders symptoms; Self-reported eating disorders symptoms; Self-reported Cognitive style;; Self-reported Cognitive style;; Self-reported treatment satisfaction; Self-reported motivation to change; Self-reported motivation to change; Self-reported motivation to change; Self-reported self-esteem; Self-reported self-esteem; Flexibility evolution : Trail Making Test (TMT)	Central coherence: Rey figure;; body mass index; body mass index; body mass index; Eating Disorder Examination Questionnaire and Body Shape Questionnaire; Eating Disorder Examination Questionnaire and Body Shape Questionnaire; Detail and Flexibility Questionnaire; Detail and Flexibility Questionnaire; Helping Alliance Questionnaire and Patient Satisfaction Questionnaire; the Maudsley motivation to change questionnaire; the Maudsley motivation to change questionnaire; the Maudsley motivation to change questionnaire; Rosenberg self-esteem Questionnaire; Rosenberg self-esteem Questionnaire; Neuropsychological functioning	1 week post-therapy; 1 week post-therapy; 6 months of follow-up; 1 year of follow-up; 1 week post-therapy; 1 year of follow-up; 1 week post-therapy; 1 year of follow-up; 1 week post-therapy; 1 week post-therapy; 6 months of follow-up; 1 year of follow-up; 1 week post-therapy; 1 year of follow-up; 1 week post-therapy	Neurological; Neurodevelopmental; and Cognitive Outcomes; Disease-Specific Psychopathology and Diagnostic Subtypes	Neurological, Neurodevelopmental, and Cognitive Outcomes; Nutritional Rehabilitation and Refeeding Outcomes; Disease-Specific Psychopathology and Diagnostic Subtypes; Psychotherapeutic and Behavioral Intervention Outcomes; Psychiatric Comorbidity and Emotion Regulation	Disease-Specific Psychopathology and Diagnostic Subtypes; Neurological; Neurodevelopmental; and Cognitive Outcomes; Nutritional Rehabilitation and Refeeding Outcomes; Psychiatric Comorbidity and Emotion Regulation; Psychotherapeutic and Behavioral Intervention Outcomes; Quality of Life and Patient-Reported Outcomes; Symptom Burden and Clinical Manifestations	Efficacy	Clinical Efficacy	Cognitive Flexibility Improvement (Wisconsin Card Sorting Test, WCST) and Global Outcome Assessment (Morgan-Russell GOAS)	Neuropsy	Yes	Yes	Cognitive Remediation Therapy; Sham Therapy	BEHAVIORAL	FALSE	ACTIVE_COMPARATOR; SHAM_COMPARATOR	N.A.	N.A.	N.A.	Cognitive remediation therapy	Assistance Publique - Hôpitaux De Paris	Academia	Europe	France	4	Teenager; Young Adult; Hospitalized; Anorexia Nervosa (DSM-IV Revised Criteria)	Anorexia Nervosa; Cognitive remediation therapy; Randomized clinical trial
Anorexia Nervosa	NCT01678014	TRUE	TRUE	100	Deep brain stimulation and capsulotomy for the treatment of refractory anorexia nervosa	Patients	0	ADULT	Anorexia Nervosa Patients: The age was between 18 to 60 years old.; Anorexia Nervosa Patients: Diagnosis of Anorexia Nervosa by the Diagnostic and Statistical Manual (DSM-IVR); Anorexia Nervosa Patients: Able to comply with all testing, follow-ups and study appointments and protocols.; Anorexia Nervosa Patients: Treatment Resistance is defined by some or all of: * The duration of AN was more than 3 years and no period of good function. * The disorder severely affected the quality of life of the patient, preventing participation in normal activities such as work or study. * Chronic stable AN lasting at least 10 years.	Anorexia Nervosa Patients: Patients with obviously encephalatrophy which was confirmed by MRI.; Anorexia Nervosa Patients: Patients who were alcohol or substance dependence or abuse in the last 6 months.; Anorexia Nervosa Patients: Patients who can not undergo the Magnetic Resonance Imaging (MRI) or Positron Emission Tomography (PET) scanning; Anorexia Nervosa Patients: patients can not complete the 12 months follow-up.; Anorexia Nervosa Patients: Patients with severe heart diseases or other organic problem who could not undergo the neurosurgery.; Anorexia Nervosa Patients: Pregnancy	48	UNKNOWN		Phase 1	INTERVENTIONAL	2012	2012-04-20	2012-10-20	2012-12-20	6.0	26.1	8.0	34.9	No	Anorexia Related Preoccupations and Rituals	Change from baseline in Anorexia Related Preoccupations and Rituals scores at 3 months, 6 months and 12 months	April 2012-April 2014		N.A.	N.A.	N.A.	Disease-Specific Psychopathology and Diagnostic Subtypes	N.A.	Disease-Specific Psychopathology and Diagnostic Subtypes; Neurological; Neurodevelopmental; and Cognitive Outcomes; Psychotherapeutic and Behavioral Intervention Outcomes	Efficacy	Clinical Efficacy	Anorexia-Related Preoccupations and Rituals	Behavior	Yes	N.A.	Deep Brain Stimulation(DBS); Capsulotomy	PROCEDURE	FALSE	EXPERIMENTAL	N.A.	N.A.	N.A.	Deep Brain Stimulation	Ruijin Hospital	Academia	Asia	China	1	Anorexia	Anorexia; DBS; Capsulotomy; Signs and Symptoms
Anorexia Nervosa	NCT03144986	TRUE	TRUE	0	Insula-coil deep TMS for treatment resistant anorexia nervosa	Patients	0	ADULT	Anorexia Nervosa Patients: Patients with AN according to DSM-IV criteria: For DSM-IV, amenorrhea will not be strictly applied, as these subjects have been shown to be clinically indistinguishable from those with full criteria AN.; Anorexia Nervosa Patients: Body Mass Index (BMI) > 14.0 kg/m2 and < 18.5 kg/m2; Anorexia Nervosa Patients: Ages > 18 years, < 55 years; Anorexia Nervosa Patients: Patient have had > 2 failed attempts at intensive nutritional rehabilitation, either in an inpatient or day hospital setting, and have been ill with AN for more than 5 years; Anorexia Nervosa Patients: Medically stable; Anorexia Nervosa Patients: Competent to provide Informed Consent; Anorexia Nervosa Patients: Speak and understand English; Anorexia Nervosa Patients: Safety Screening for rTMS (see exclusion criteria)	Anorexia Nervosa Patients: Any medical or psychiatric problem requiring urgent medical or psychiatric attention (e.g. acute suicidality); Anorexia Nervosa Patients: significant metabolic disturbance upon psychiatrist presentation (e.g., K+ < 2.5 mEq/L); Anorexia Nervosa Patients: patients with significant co-morbid illnesses that are not likely to benefit from proposed treatments or that need specialized treatments for non-eating disorder symptoms. (Note that once a participant is already in the study, participant may remain if medical problems develop but are corrected in a timely fashion. Please see criteria for study withdrawal for details); Anorexia Nervosa Patients: Pregnancy; Anorexia Nervosa Patients: QTc > 480 msec at baseline or increase in QTc of > 35 msec since baseline ECG; Anorexia Nervosa Patients: Significant systemic or metabolic illness; i.e.,diabetes mellitus( fasting blood sugar > 120 mg/dL or non-fasting > 140 md/dL) or hyperlipidemia ( cholesterol, triglycerides > 1.5 x upper limit of normal); Anorexia Nervosa Patients: Current diagnosis of substance abuse or dependence in past 6 months; Anorexia Nervosa Patients: Diagnosis of schizophrenia, schizophreniform disorder, bipolar illness (type I); Anorexia Nervosa Patients: Significant neurological disorder, including past history of documented seizure, familial or personal history of epilepsy, ECT within past 3months prior to screening, history of rTMS in the past 3months; Anorexia Nervosa Patients: Presence of any intracranial medical device, or any metal objects which may be present in the body; Anorexia Nervosa Patients: Taking mood stabilizers or anticonvulsants. Subjects will be allowed in the study if they are taking a low stable dose of antidepressant or antipsychotic medication for a period of > 4 weeks at an unchanged dose.; Anorexia Nervosa Patients: Participation in a psychotherapeutic intervention instituted within 3 months of the beginning of the trial. Subjects in psychotherapy at a stable frequency for at least the last 3 months prior to entering the study will be allowed to participate	9	COMPLETED		N.A.	INTERVENTIONAL	2012	2012-09-20	2017-08-01	2017-08-01	58.4	253.7	58.4	253.7	No	Seizures	absence of seizures as observed by clinical team and reported by participants	bi-weekly through for 12 weeks	3	Decrease in binge eating and purging in B/P group; Increase in calorie intake; Decrease in depressive and anxiety; Decrease in AN-related obsessions and compulsions	as reported by participants; as measured by self-report thorough the use of food journal; as measured by HAMD, MADRS, BDI, and BDS; as measured by YBOCS-ED	b-weekly for 12 weeks; bi-weekly for 12 weeks; bi-weekly for 12 weeks; bi-weekly for 12 weeks	N.A.	N.A.	N.A.	Safety	Clinical Safety	Seizures	Neuro	No	Yes	Deep Insula-coil rTMS	DEVICE	FALSE	EXPERIMENTAL	N.A.	N.A.	N.A.	Deep Brain Stimulation	Centre For Addiction And Mental Health	Academia	North America	Canada	1	Anorexia Nervosa
Anorexia Nervosa	NCT01761942	TRUE	TRUE	100	Fatty acids omega -3 diet supplementation efficiency and safety evaluation in anorexia nervosa	Patients	0	CHILD;ADULT	AN Patients: Anorexia nervosa (DSM IV,ICD-10); AN Patients: Female; AN Patients: Age 12-19; AN Patients: Written informed consent given by patient and his parents	AN Patients: Lack of informed consent	60	UNKNOWN		Phase 2	INTERVENTIONAL	2012	2012-09-20	2014-12-20	2014-12-20	27.0	117.3	27.0	117.3	No	Omega-3 fatty acids are superior to placebo in increasing BMI at day 70 compared with baseline	The primary objective of this study is to compare the efficacy of EPA fatty acids with that of placebo as add-on treatment for inpatients with anorexia nervosa, as assessed by the change from baseline to day 70 in BMI (body mass index)	day 70th	2.33333	reducing EAT -26; changes in CGI; change in HDRS; changes in BDI; changes in YBOCS; changes in YBOCS; adverse events; clinical laboratory tests	1\. To compare the effects of omega-3/6 fatty acids with the effect of placebo in reducing EAT-26 (Eating Attitude Test-26) total score at day 70 compared with baseline; to compare the effects of fatty acids with the effect of placebo by change from baseline to day 70 in CGI (Clinical Global Impression); to compare the effects of fatty acids with the effect of placebo on change form baseline to day 70 in Hamilton Depression Rating Scale; to compare the effects of fatty acids with the effect of placebo by change form baseline to day 70 in Beck Depression Inventory; to compare the effects of fatty acids with the effect of placebo by changes in Yale-Brown Obsessive-Compulsive Scale; to compare the effects of fatty acids with the effect of placebo by change form baseline to day 70 Yale-Brown Obsessive-Compulsive Scale; to evaluate the safety and tolerability of omega-3 fatty acids compared with placebo in the treatment of anorexia nervosa, as assessed by incidence and nature of adverse events; to evaluate the safety and tolerability of omega-3 fatty acids compared with placebo in the treatment of anorexia nervosa, as assessed by changes from baseline to day 70 in clinical laboratory tests (lipids metabolism - triglycerides, HDL and LDL cholesterol)	day 70th; day 70th; day 70 th; day 70th; day 70 th; day 70th; 70 days time; day 70 th	Nutritional Rehabilitation and Refeeding Outcomes	Disease-Specific Psychopathology and Diagnostic Subtypes; Quality of Life and Patient-Reported Outcomes; Psychiatric Comorbidity and Emotion Regulation; Pharmacological Intervention and Safety Monitoring; Biochemical and Metabolic Control	Biochemical and Metabolic Control; Disease-Specific Psychopathology and Diagnostic Subtypes; Nutritional Rehabilitation and Refeeding Outcomes; Pharmacological Intervention and Safety Monitoring; Psychiatric Comorbidity and Emotion Regulation; Quality of Life and Patient-Reported Outcomes; Symptom Burden and Clinical Manifestations	Efficacy	Clinical Efficacy	Body Mass Index (BMI)	Metabolic regulation	Yes	Yes	fatty acids preparation- eye-q	DIETARY_SUPPLEMENT	TRUE	PLACEBO_COMPARATOR; EXPERIMENTAL	Small molecule	Classic chemical drug	Dietary supplement	N.A.	Institute Of Psychiatry And Neurology, Warsaw	Academia	Europe	Poland	1	Anorexia Nervosa	omega-3 fatty acids; anorexia nervosa; efficacy; safety
Anorexia Nervosa	NCT01642550	TRUE	TRUE	100	Phase 2 pilot study to evaluate the safety and efficacy of rm-131 administered to females with anorexia nervosa	Patients	0	ADULT	AN Patients: DSM-IV criteria for anorexia nervosa, including weight <85% of ideal body weight (IBW) and amenorrhea for three months;; AN Patients: Age 18-45 years old;; AN Patients: Gastrointestinal tract symptoms;; AN Patients: Non-hormonal method of birth control, which must be used throughout the study. Female patients unable to bear children must have this documented (i.e., tubal ligation, hysterectomy, or post-menopausal, defined as a minimum of one year since the last menstrual period and elevated FSH);; AN Patients: Stable concomitant medications defined as no changes in regimen for at least 2 weeks prior to baseline;; AN Patients: Able to provide written informed consent prior to any study procedures and be willing and able to comply with study procedures, including daily SC injections and completion of a daily injection log.; AN Patients: Patient has a primary care physician or treatment team managing her care.	AN Patients: Use of hormone therapy (including but not limited to estrogen, progesterone) or hormonal methods of birth control (i.e., oral, implantable, or injectable) within eight weeks of screening; or Depo-Provera within six months of screening;; AN Patients: Pregnancy, lactation or breastfeeding, or a positive serum or urine pregnancy test, within eight weeks of screening;; AN Patients: History of diabetes mellitus;; AN Patients: History of purging behaviors greater than once monthly within the last three months;; AN Patients: Active substance abuse;; AN Patients: Use of metoclopramide, erythromycin, 5HT3 anti-emetics, or opioid medications within 2 weeks prior to baseline. [Note: these drugs should also not be used post-baseline];; AN Patients: Hematocrit < 30.0 %, hemoglobin < 10.0 g/dl, potassium < 3.0 mmol/L, fasting glucose > 100 mg/dL, creatinine > 1.5 mg/dL, AST or ALT > 1.5 times the upper limit of normal, or abnormal plasma thyroid stimulating hormone (TSH) level;; AN Patients: Currently receiving parenteral feeding or enteral feeding, or presence of a nasogastric or other enteral tube for feeding or decompression;; AN Patients: History of gastric surgery such as fundoplication, gastrectomy, gastric pacemaker placement, vagotomy, bariatric procedure, small or large bowel resection;; AN Patients: Clinical suspicion, in the opinion of the investigator, of active or symptomatic peptic ulcer disease, cholelithiasis, colitis, celiac sprue, or inflammatory bowel disease;; AN Patients: Active suicidal ideation;; AN Patients: Beck Depression Inventory-2 score of ≥ 29;; AN Patients: Current inpatient hospitalization;; AN Patients: Allergic or intolerant of egg, milk, wheat or algae, as these are components of the GEBT test meal;; AN Patients: Participation in a clinical study with an investigational medication or device within the 30 days prior to dosing in the present study;; AN Patients: Any other reason, which in the opinion of the Investigator, including severe renal, hepatic or cardiac disease, would confound proper interpretation of the study or expose a patient to unacceptable risk.	20	COMPLETED		Phase 2	INTERVENTIONAL	2012	2012-11-20	2015-03-20	2015-03-20	28.0	121.4	28.0	121.4	No	Effect of RM-131 on body weight	Change from baseline in body weight.	Baseline and Day 28	0.933333	Effect of RM-131 on gastric emptying time; Effect of RM-131 on appetite	Change from baseline in gastric half-emptying time (t1/2).; Change from baseline in appetite.	Baseline and Day 28; Baseline and Day 28	Nutritional Rehabilitation and Refeeding Outcomes	Organ Function and Multi-System Complications; Symptom Burden and Clinical Manifestations	Biochemical and Metabolic Control; Disease-Specific Psychopathology and Diagnostic Subtypes; Nutritional Rehabilitation and Refeeding Outcomes; Organ Function and Multi-System Complications; Symptom Burden and Clinical Manifestations	Efficacy	Clinical Efficacy	Body Mass Index (BMI)	Metabolic regulation	N.A.	N.A.	RM-131; Placebo	DRUG	TRUE	ACTIVE_COMPARATOR; PLACEBO_COMPARATOR	Protein-based biologic	Peptide therapeutic	Ghrelin receptor agonist	N.A.	Motus Therapeutics, Inc.	Industry	North America	United States	1	Anorexia Nervosa	Anorexia nervosa; Anorexia; Eating disorders
Anorexia Nervosa	NCT01372670	TRUE	TRUE	100	Does hydroxyzine decrease anxiety in underweight patients diagnosed with an eating disorder	Patients	0	CHILD;ADULT	AN or EDNOS Low BMI Patients: Admitted to the Intensive Structured Living Unit (ISL) at Melrose Institute for treatment of an eating disorder that meets DSM-IV criteria for Anorexia Nervosa (excluding the amenorrhea criterion), or Eating Disorder Not Otherwise Specified, specifically with BMI (≤ 18); AN or EDNOS Low BMI Patients: Age 8-25 years old at admission to ISL.; AN or EDNOS Low BMI Patients: Weight ≥ 15 kg at admission to ISL.; AN or EDNOS Low BMI Patients: Stable psychotropic and/or sedative medications for at least (≥) 6 weeks	AN or EDNOS Low BMI Patients: Age < 8 years; AN or EDNOS Low BMI Patients: Age ≥ 25 years; AN or EDNOS Low BMI Patients: Weight < 15 kg at admission to ISL; AN or EDNOS Low BMI Patients: Prolonged QT interval on ECG at admission to ISL; AN or EDNOS Low BMI Patients: Current substance or alcohol abuse or dependence; AN or EDNOS Low BMI Patients: Malabsorption syndrome or inability to take oral medications; AN or EDNOS Low BMI Patients: History of hydroxyzine intolerance or hypersensitivity; AN or EDNOS Low BMI Patients: History of Type 1 Diabetes Mellitus; AN or EDNOS Low BMI Patients: History of angle closure glaucoma; AN or EDNOS Low BMI Patients: Currently on another clinical trial; AN or EDNOS Low BMI Patients: Pregnancy	0	WITHDRAWN	Due to unforseen recruiting difficulties, the study was closed.	Phase 4	INTERVENTIONAL	2012	2012-01-20	2013-04-20	2013-04-20	15.0	65.1	15.0	65.1	No	Self-reported anxiety	N.A.	3 weeks	0.75	N.A.	N.A.	N.A.	Psychiatric Comorbidity and Emotion Regulation	N.A.	Pharmacological Intervention and Safety Monitoring; Psychiatric Comorbidity and Emotion Regulation; Quality of Life and Patient-Reported Outcomes; Symptom Burden and Clinical Manifestations	Efficacy	Clinical Efficacy	Anxiety Score Improvement	Neuropsy	N.A.	N.A.	Hydroxyzine; hydroxyzine HCL; Placebo	DRUG; OTHER	TRUE	EXPERIMENTAL; PLACEBO_COMPARATOR	Small molecule	Classic chemical drug	H1 receptor inverse agonist	N.A.	Healthpartners Institute	Academia	North America	United States	1	Anxiety in Those Patients With Anorexia Nervosa; Eating Disorder Not Otherwise Specified, BMI (<=18)	Treating meal related anxiety
Anorexia Nervosa	NCT02830620	TRUE	TRUE	100	Study at the man of the profile of chimiokines in the anorexia bound to the cancerous cachexy	Patients	0	ADULT	Pancreatic Cancer with Anorexia-Cachexia Syndrome Patients: Patient to hospitalize in the unit of digestive cancer research.; Pancreatic Cancer with Anorexia-Cachexia Syndrome Patients: Patient ≥ 18 years.; Pancreatic Cancer with Anorexia-Cachexia Syndrome Patients: Patient carrier of an adénocarcinome of the pancreas of novo, any stadium confused, diagnosed by imaging and/or histology.; Pancreatic Cancer with Anorexia-Cachexia Syndrome Patients: Existence of at least one of the criteria following to hold(retain) the diagnosis of cachexie cancer patient: not deliberate loss of weight > in 5 % over the last 6 months OR(WHERE) IMC(CEREBRAL-MOTOR HANDICAPPED) < 20 kg / m ² with a loss of minimum weight > 2 % OR(WHERE) scrawny muscular index appendiculaire respectively < 7,26 kg / m ² at the man and < 5,45 kg / m ² at the woman with a minimal weight loss > 2 %.; Pancreatic Cancer with Anorexia-Cachexia Syndrome Patients: Patient having signed the enlightened consent.; Pancreatic Cancer without Anorexia-Cachexia Syndrome Patients: Patient to hospitalize in the(unit) of digestive cancer research.; Pancreatic Cancer without Anorexia-Cachexia Syndrome Patients: Patient ≥ 18 years.; Pancreatic Cancer without Anorexia-Cachexia Syndrome Patients: Patient carrier of an adénocarcinome of the pancreas of novo, any stadium confused, diagnosed by imaging and/or histology.; Pancreatic Cancer without Anorexia-Cachexia Syndrome Patients: Patient having signed a enlightened consent.; Restrictive Anorexia Nervosa Patients: Patient seen in consultation in the unit of nutritional support(medium); Restrictive Anorexia Nervosa Patients: Patient ≥ 18 years.; Restrictive Anorexia Nervosa Patients: Patient carrier of an eating disorder of type pure restrictive anorexia nervosa (according to criterion diagnosis of the WHO); Restrictive Anorexia Nervosa Patients: Patient having signed a enlightened consent.; Healthy Controls: Patient seen in consultation of hepatogastroenterology; Healthy Controls: Patient ≥ 18 years.; Healthy Controls: Unhurt patient of any organic or psychic, evolutionary pathology, cachectisante; Healthy Controls: Patient having signed a enlightened consent.	Pancreatic Cancer with Anorexia-Cachexia Syndrome Patients: Patient having a tumor other one than the pancreatic adénocarcinome.; Pancreatic Cancer with Anorexia-Cachexia Syndrome Patients: Patient having a second offense of adénocarcinome pancreatic.; Pancreatic Cancer with Anorexia-Cachexia Syndrome Patients: Patient carrier of a pancreatic adénocarcinome in the course of a treatment by chemotherapy.; Pancreatic Cancer with Anorexia-Cachexia Syndrome Patients: Patient having a severe psychiatric comorbidity except TCA who can be responsible for food disorders.; Pancreatic Cancer with Anorexia-Cachexia Syndrome Patients: Patient carrier of an evolutionary inflammatory disease other one than the cancer being able to interfere on the inflammatory status.; Pancreatic Cancer without Anorexia-Cachexia Syndrome Patients: Patient having a tumor other one than the pancreatic adénocarcinome.; Pancreatic Cancer without Anorexia-Cachexia Syndrome Patients: Patient having a second offense(recurrence) of adénocarcinome pancreatic.; Pancreatic Cancer without Anorexia-Cachexia Syndrome Patients: Patient carrier of a pancreatic adénocarcinome in the course of a treatment by chemotherapy.; Pancreatic Cancer without Anorexia-Cachexia Syndrome Patients: Existence of at least one of the criteria in favour of the diagnosis of cachexie cancer patient: not deliberate loss of weight > in 5 % over the last 6 months OR(WHERE) IMC(CEREBRAL-MOTOR HANDICAPPED) < 20 kg / m ² with a loss of minimum weight > 2 % OR(WHERE) scrawny muscular index appendiculaire respectively < 7,26 kg / m ² at the man and < 5,45 kg / m ² at the woman with a minimal weight loss > 2 %.; Pancreatic Cancer without Anorexia-Cachexia Syndrome Patients: Patient having a severe psychiatric comorbidity except TCA who can be responsible for food disorders.; Pancreatic Cancer without Anorexia-Cachexia Syndrome Patients: Patient carrier of an evolutionary inflammatory disease other one than the cancer being able to interfere on the inflammatory status.; Pancreatic Cancer without Anorexia-Cachexia Syndrome Patients: Patient refusing to participate in the study; Pancreatic Cancer without Anorexia-Cachexia Syndrome Patients: Under guardianship patient or guardianship.; Restrictive Anorexia Nervosa Patients: Patient having any evolutionary organic pathology source of a decrease of the oral contributions and/or the interference on the inflammatory status, and responsible for a loss of weight; Restrictive Anorexia Nervosa Patients: Patient refusing to participate in the study; Restrictive Anorexia Nervosa Patients: Under guardianship patient or guardianship.; Healthy Controls: Patient refusing to participate in the study; Healthy Controls: Under guardianship patient or guardianship.	40	COMPLETED		N.A.	INTERVENTIONAL	2012	2012-08-01	2013-12-02	2019-12-24	16.0	69.7	88.8	385.9	No	chimiokine MCP1 expression	Study at the Man's, in situation of cancer of the pancreas, diagnosed of novo and any confused stages, the prediction of the chimiokine MCP1 towards the syndrome of anorexia-cachexie associated with the cancer	change from baseline to 180 days	6	N.A.	N.A.	N.A.	Microbiome; Immune; and Novel Biological Targets	N.A.	Biochemical and Metabolic Control; Microbiome; Immune; and Novel Biological Targets	Efficacy	Molecular Biomarker	MCP1 (Monocyte Chemoattractant Protein-1) Expression	Molecular	No	N.A.	Dosage of chimiokines	OTHER	FALSE	OTHER; OTHER; OTHER; OTHER	N.A.	N.A.	N.A.	N.A.	Centre Hospitalier Universitaire De Nice	Academia	Europe	France	1	Cancer of the Pancreas; Anorexia
Anorexia Nervosa	NCT01611220	TRUE	TRUE	100	Dissonance inpatient relapse prevention program for anorexia nervosa	Patients	0	CHILD;ADULT	Anorexia Nervosa Inpatient Patients: Female; Anorexia Nervosa Inpatient Patients: Body Mass Index ≥ 18.5; Anorexia Nervosa Inpatient Patients: Anorexia Nervosa patients admitted to inpatient treatment; Anorexia Nervosa Inpatient Patients: Written informed consent	Anorexia Nervosa Inpatient Patients: Male; Anorexia Nervosa Inpatient Patients: Schizophrenia or other psychiatric disorders; Anorexia Nervosa Inpatient Patients: Substance abuse; Anorexia Nervosa Inpatient Patients: Medical complication that may hamper the interpretation of results (medical condition that causes weight changes); Anorexia Nervosa Inpatient Patients: Absence of medical treatment (drugs) that may hamper the interpretation of results; Anorexia Nervosa Inpatient Patients: Pregnancy or plan to get pregnant	80	COMPLETED		N.A.	INTERVENTIONAL	2012	2012-06-20	2018-10-20	2018-10-20	76.0	330.4	76.0	330.4	No	Body Mass Index (BMI)	The main outcome is to assess the number of patients with good BMI outcome (BMI ≥ 18.5) at 12-month follow-up end in the two arm conditions.	1 year	12	Eating disorder Examination (EDE)	Number of patients with "full remission" defined as having a global EDE score below 1SD above the community mean (1.74) and a BMI ≥ 18.5.	1 year	Survival and Disease Progression Metrics	Disease-Specific Psychopathology and Diagnostic Subtypes	Disease-Specific Psychopathology and Diagnostic Subtypes; Nutritional Rehabilitation and Refeeding Outcomes; Survival and Disease Progression Metrics; Symptom Burden and Clinical Manifestations	Efficacy	Clinical Efficacy	Body Mass Index (BMI)	Metabolic regulation	N.A.	Yes	RePAN	BEHAVIORAL	FALSE	NO_INTERVENTION; EXPERIMENTAL	N.A.	N.A.	N.A.	N.A.	Villa Garda Hospital	Academia	Europe	Italy	1	Anorexia Nervosa	Anorexia Nervosa; Relapse prevention; Cognitive Dissonance; Inpatient treatment; Cognitive behavior therapy
Anorexia Nervosa	NCT01613001	FALSE	FALSE	100	Obesity as a risk factor for musculoskeletal diseases in the U.S. Air force: associations and implications for force readiness	Patients	0	ADULT	Obesity Study Cohort: Air Force members from January 2005 to December 2010	Obesity Study Cohort: Documented preexisting musculoskeletal injury/disease before onset of obesity; Obesity Study Cohort: Hypothyroidism/Hyperthyroidism; Obesity Study Cohort: Hyperparathyroidism; Obesity Study Cohort: Osteopenia/Osteoporosis; Obesity Study Cohort: Nicotine dependence; Obesity Study Cohort: Alcohol dependence; Obesity Study Cohort: Eating disorders (anorexia nervosa, bulimia nervosa); Obesity Study Cohort: Cancer requiring chemotherapy or radiation therapy; Obesity Study Cohort: Status-post gastrectomy; Obesity Study Cohort: Status-post bilateral oophorectomy; Obesity Study Cohort: Crohn's Disease; Obesity Study Cohort: Ulcerative Colitis; Obesity Study Cohort: Celiac Disease; Obesity Study Cohort: Cushing's Disease; Obesity Study Cohort: Prior to or during the study period, more than 6 months of taking proton pump inhibitors, medroxyprogesterone acetate, bisphosphonates, methotrexate, selective serotonin reuptake inhibitors, or inhaled/intranasal corticosteroids; Obesity Study Cohort: Prior to or during the study period, more than 1 month of taking fluoroquinolones, oral or intramuscular corticosteroids, oral or intramuscular testosterone, or leuprolide	67904	COMPLETED			OBSERVATIONAL	2012	2012-03-20	2013-11-20	2013-11-20	20.0	87.1	20.0	87.1	No	Obesity vs musculoskeletal disease risk	N.A.	within 7 years	84	N.A.	N.A.	N.A.	Organ Function and Multi-System Complications	N.A.	Disease-Specific Psychopathology and Diagnostic Subtypes; Organ Function and Multi-System Complications; Survival and Disease Progression Metrics	Unclear	Insufficient Information			N.A.	N.A.	N.A.		FALSE		N.A.	N.A.	N.A.	N.A.	Mike O'Callaghan Military Hospital	Academia	N.A.	N.A.	N.A.	Obesity
Anorexia Nervosa	NCT01513499	FALSE	FALSE	100	Effect of intranasal oxytocin on appetite and caloric intake in men and women	HV + Patients	1	ADULT	Healthy Controls: 18-45 years old; Healthy Controls: BMI 18.5-24.9, 25-40; Healthy Controls: Regular breakfast eater (at least 4 times per week); Healthy Controls: Stable weight within the past three months	Healthy Controls: Psychiatric disease; Healthy Controls: Use of psychotropic medications; Healthy Controls: History of eating disorder; Healthy Controls: History of excessive exercise within the last three months; Healthy Controls: History of diabetes mellitus; Healthy Controls: Active substance abuse; Healthy Controls: Hematocrit below normal range; Healthy Controls: Gastrointestinal tract surgery (including gastrectomy, gastric bypass surgery, and small or large bowel resection); Healthy Controls: History of cardiovascular disease (such as hypertrophic cardiomyopathy, valvular heart disease, coronary heart disease, or coronary artery spasms); Healthy Controls: Untreated thyroid disease; Healthy Controls: Tobacco use	25	COMPLETED		Phase 1	INTERVENTIONAL	2012	2012-01-20	2014-01-20	2014-01-20	24.0	104.4	24.0	104.4	No	Caloric intake	N.A.	+60 minutes after drug/placebo		Appetite; Resting energy expenditure	Assessed using a Visual Analogue Scale; Assessed using metabolic cart	+55 (fasting) and +90 minutes (post-prandial) after drug/placebo; +30 minutes after drug/placebo	Symptom Burden and Clinical Manifestations	Symptom Burden and Clinical Manifestations; Biochemical and Metabolic Control	Biochemical and Metabolic Control; Disease-Specific Psychopathology and Diagnostic Subtypes; Pharmacological Intervention and Safety Monitoring; Symptom Burden and Clinical Manifestations	Efficacy	Clinical Efficacy	Caloric Intake Normalization	Metabolic regulation	N.A.	N.A.	Oxytocin; Placebo	DRUG	TRUE	ACTIVE_COMPARATOR; PLACEBO_COMPARATOR	Small molecule	Classic chemical drug	Oxytocin receptor agonist	N.A.	Massachusetts General Hospital	Academia	North America	United States	1	Eating Behavior	Eating behavior; Appetite; Oxytocin; Neuropeptide
Anorexia Nervosa	NCT02793102	TRUE	TRUE	100	Sensory workshops and anorexia nervosa	Patients	0	CHILD;ADULT	Anorexia Nervosa Patients: Diagnosis of anorexia nervosa according to DMS IV-TR (Diagnostic and Statistical Manual of Mental Disorders) criteria.; Anorexia Nervosa Patients: Follow Outpatient care or hospitalization; Anorexia Nervosa Patients: Able to respond to the clinical evaluation questionnaires; Anorexia Nervosa Patients: Affiliated to the social security system; Anorexia Nervosa Patients: Consentement Informed of the legal representative and the patient	Anorexia Nervosa Patients: Somatic comorbidity associated diabetes, celiac disease, brain tumor.; Anorexia Nervosa Patients: Intolerance Odors, predisposition to develop asthma and / or respiratory allergies.; Anorexia Nervosa Patients: Pathologie Chronic of nose and sinus.; Anorexia Nervosa Patients: Hyposmic Or anosmic.	0	WITHDRAWN	Lack of patient responding to criteria	N.A.	INTERVENTIONAL	2012	2012-09-20	2015-03-20	2015-03-20	30.0	130.1	30.0	130.1	No	Assess the impact of sensory workshops on BMI Body Mass Indexat 6 months and 12 months	The primary endpoint is the M6 and increase maintenance M12 BMI Body Mass Index to \<or = 2.6kg / m2	Comparaison to baseline and 6 month after and maintenance at month 12	6	N.A.	N.A.	N.A.	Nutritional Rehabilitation and Refeeding Outcomes	N.A.	Biochemical and Metabolic Control; Nutritional Rehabilitation and Refeeding Outcomes; Organ Function and Multi-System Complications	Efficacy	Clinical Efficacy	Body Mass Index (BMI)	Metabolic regulation	N.A.	N.A.	Olfactory workshop; Somesthesia workshop; Auditory workshop	OTHER	FALSE	EXPERIMENTAL; EXPERIMENTAL	N.A.	N.A.	N.A.	Olfactory therapeutic	Fondation Lenval	Others	N.A.	N.A.	N.A.	Anorexia	mental anorexia; sensory workshops; BMI
Anorexia Nervosa	NCT01924598	TRUE	TRUE	80	Pilot study of deep brain stimulation for severe anorexia nervosa	Patients	0	ADULT	Severe Enduring Anorexia Nervosa Patients: Primary diagnosis: Anorexia Nervosa according to the DSMIV (Diagnostic and Statistical Manual of Mental Disorders Fourth Edition)criteria based on a psychiatric interview; Severe Enduring Anorexia Nervosa Patients: Illness duration of severe AN > 7 years; Severe Enduring Anorexia Nervosa Patients: Disabling severity with substantial functional impairment; Severe Enduring Anorexia Nervosa Patients: Female Gender and right handed; Severe Enduring Anorexia Nervosa Patients: Treatment refractoriness, defined as lack of response to two or more typical modes of treatment, such as inpatient weight restoration, psychotherapy and psychopharmacology; Severe Enduring Anorexia Nervosa Patients: Severely underweight: BMI >13 <16; Severe Enduring Anorexia Nervosa Patients: Age: 20-65 years old; Severe Enduring Anorexia Nervosa Patients: Written informed consent; Severe Enduring Anorexia Nervosa Patients: Able to fully understand the consequences of the procedure; Severe Enduring Anorexia Nervosa Patients: English speaking and able to answer the study questions fluently; Severe Enduring Anorexia Nervosa Patients: Having the mental capacity to make provide informed consent to research participation	Severe Enduring Anorexia Nervosa Patients: Unstable physical condition (severe electrolyte disturbances, cardiac failure, other physical conditions due to underweight in which surgery/anaesthesia is contraindicated); Severe Enduring Anorexia Nervosa Patients: Treatable underlying cause of anorexia/underweight; Severe Enduring Anorexia Nervosa Patients: Parkinson's disease, dementia, epilepsy; Severe Enduring Anorexia Nervosa Patients: History of schizophrenia/ psychosis, bipolar disorder; Severe Enduring Anorexia Nervosa Patients: Alcohol or substance abuse (including benzodiazepines) during the last 6 months; Severe Enduring Anorexia Nervosa Patients: Current severe major depressive or Tic disorder; Severe Enduring Anorexia Nervosa Patients: Antisocial or Severe Borderline Personality Disorder; Severe Enduring Anorexia Nervosa Patients: Standard MRI scan exclusion criteria (pregnancy, pacemaker and metals contraindicated for MRI except for the DBS implantation and stimulator itself); Severe Enduring Anorexia Nervosa Patients: Current Involuntary patient	10	UNKNOWN		N.A.	INTERVENTIONAL	2013	2013-07-20	2025-01-20	2025-06-20	138.0	600.3	143.0	621.9	Yes	Adverse events associated with surgery or stimulation; Eating Disorder pathology; Eating Disorder Pathology	N/A; Global EDE Score, Yale brown ED scale; BMI	13 months post operatively; 15 months; 15 months	5	Comorbid psychiatric symptoms; Hamilton score; MEG 'Resting State Network'; Food Reward processing	anxiety, depression, obsessionality,; hamilton depression rating scale; Neural changes pre-post DBS; Leeds-Oxford food preference task: ' implicit 'wanting' of low vs hi cal foods, as indexed by reaction times to hi vs low cal food pictures.	15 months; 15 months; 15 months; 15 months	Disease-Specific Psychopathology and Diagnostic Subtypes; Nutritional Rehabilitation and Refeeding Outcomes	Psychiatric Comorbidity and Emotion Regulation; Genetic, Epigenetic, and Neurobiological Biomarkers	Disease-Specific Psychopathology and Diagnostic Subtypes; Genetic; Epigenetic; and Neurobiological Biomarkers; Neurological; Neurodevelopmental; and Cognitive Outcomes; Nutritional Rehabilitation and Refeeding Outcomes; Organ Function and Multi-System Complications; Psychiatric Comorbidity and Emotion Regulation; Quality of Life and Patient-Reported Outcomes; Survival and Disease Progression Metrics; Symptom Burden and Clinical Manifestations	Mixed	Multiple	Adverse Events (AEs) and Serious Adverse Events (SAEs), Eating Disorder Pathology and BMI	Metabolic regulation; Eating behavior	Yes	Yes	DBS to nucleus accumbens/anterior limb of internal capsule	DEVICE	FALSE	EXPERIMENTAL	N.A.	N.A.	N.A.	Deep Brain Stimulation	University Of Oxford	Academia	Europe	United Kingdom	2	Severe Enduring Anorexia Nervosa	Anorexia Nervosa; Treatment Development; Capacity; Neuroimaging; Magnetoencephalography; functional MRI; Reward processing; Habit formation
Anorexia Nervosa	NCT02891356	TRUE	TRUE	100	Bone mass changes in anorexia nervosa patient followed during 4 years	Patients	0	ADULT	Anorexia Nervosa Patients: anorexia patient defined by DSM IV diagnostic criteria	Anorexia Nervosa Patients: patient with other psychiatric disease; Anorexia Nervosa Patients: patient with other a metabolic bone disease	180	COMPLETED			OBSERVATIONAL	2013	2013-07-20	2022-12-20	2022-12-20	113.0	491.4	113.0	491.4	Yes	Bone mineral density by Dual Energy X-ray Absorptiometry (DEXA)	measured the evolution of the bone mineral density in 180 anorexia nervosa patients and the relationship with this change and adipokine	4 years	48	Incidence of osteoporotic fractures; Adiponectin plasma concentration by ELISA; Interleukin-7 plasma concentration by ELISA	N/A; measurement of circulating biological factors predicative of changes in BMD; measurement of circulating biological factors predicative of changes in BMD	at 2,4 and 6 years; at 2,4 and 6 years; at 2,4 and 6 years	Organ Function and Multi-System Complications	Organ Function and Multi-System Complications; Biochemical and Metabolic Control; Microbiome, Immune, and Novel Biological Targets	Biochemical and Metabolic Control; Microbiome; Immune; and Novel Biological Targets; Neuroendocrine and Hormonal Restoration; Organ Function and Multi-System Complications	Efficacy	Imaging Biomarker	Bone Mineral Density (DEXA)	Skeletal; Metabolic regulation	Yes	N.A.	DEXA	DEVICE	FALSE		N.A.	N.A.	N.A.	Dual- Energy X-ray Absorptiometry	University Hospital, Lille	Academia	Europe	France	1	Anorexia Nervosa; Osteoporosis	Adiponectin; Bone remodelling markers
Anorexia Nervosa	NCT01983033	TRUE	FALSE	100	Training protocol 'drop IT'. The impact of a training protocol focused on coping with negative repetitive thinking on cognitive and behavioural functioning of people suffering from GAD OR minor OR moderate depressive disorder OR depressive disorder in remission	Patients	0	ADULT	GAD and Depression Patients: GAD; GAD and Depression Patients: depression or depression in remission	GAD and Depression Patients: other psychiatric pathology than GAD or depression screened by senior psychiatrist by means of MINI and psychiatric anamnesis; GAD and Depression Patients: Abuse of alcohol, drugs or medication other than prescribed by GP or psychiatrist; GAD and Depression Patients: no consent to participate in measurement (questionnaire or fMRI- for fMRI: except medical contra-indications); GAD and Depression Patients: Insufficient knowledge of the current language (Dutch); GAD and Depression Patients: Acute or chronic suicidality; GAD and Depression Patients: Acute psychosis or manic depressive disorder; GAD and Depression Patients: Not able to commit for the 8 sessions	80	COMPLETED		N.A.	INTERVENTIONAL	2013	2013-10-20	2016-12-20	2016-12-20	38.0	165.3	38.0	165.3	No	change in repetitive negative thinking; change in repetitive negative thinking; change in repetitive negative thinking; change in repetitive negative thinking; change in repetitive negative thinking	degree of repetitive negative thinking (PSWQ Dutch version); degree of repetitive negative thinking (LARRS); changes in metacognitions on RNT (MCV Dutch version of MCQ); degree of identification/disengagement (CFQ-13); degree of identification/disengagement (VAS)	at baseline, at the end of active treatment (12 weeks), at 3 months follow-up and at 9 months follow-up; at baseline, at the end of active treatment (12 weeks), at 3 months follow-up and at 9 months follow-up; at baseline, at the end of active treatment (12 weeks), at 3 months follow-up and at 9 months follow-up; at baseline, at the end of active treatment (12 weeks), at 3 months follow-up and at 9 months follow-up; at baseline, at the end of active treatment (12 weeks), at 3 months follow-up and at 9 months follow-up	9	change in resting state fMRI; change in Quality of Life; change in self-esteem; change in depression and anxiety; change in personality features	Structural MRI and DTI fMRI combined with critique paradigm; WHO Quality of Life Dutch version; measured by Rosenberg Self Esteem Questionnaire Dutch version; BDI-II, STAI Dutch versions; using the TCI (Temperament and Character Inventory)	at baseline and at the end of active treatment (12 weeks); two weeks before active treatment,12 weeks after the start of the active treatment, 3 months after follow-up and 9 months after follow-up; two weeks before active treatment,12 weeks after the start of the active treatment, 3 months after follow-up and 9 months after follow-up; two weeks before active treatment/waiting list, 12 weeks after active treatment/waiting list, follow-up 3 and 9 months after active treatment; two weeks before active treatment/waiting list, 12 weeks after the start of the active treatment/waiting list	Disease-Specific Psychopathology and Diagnostic Subtypes	Genetic, Epigenetic, and Neurobiological Biomarkers; Quality of Life and Patient-Reported Outcomes; Psychiatric Comorbidity and Emotion Regulation	Disease-Specific Psychopathology and Diagnostic Subtypes; Genetic; Epigenetic; and Neurobiological Biomarkers; Neurological; Neurodevelopmental; and Cognitive Outcomes; Psychiatric Comorbidity and Emotion Regulation; Psychotherapeutic and Behavioral Intervention Outcomes; Quality of Life and Patient-Reported Outcomes; Symptom Burden and Clinical Manifestations	Efficacy	Clinical Efficacy	Repetitive Negative Thinking Reduction (PSWQ, LARRS, CFQ-13, VAS, MCV)	Eating behavior; Neuropsy	N.A.	N.A.	Drop It training session; treatment as usual	BEHAVIORAL	FALSE	EXPERIMENTAL; OTHER	N.A.	N.A.	N.A.	Drop It training session	University Hospital, Ghent	Academia	Europe	Belgium	1	Repetitive Negative Thinking; General Anxiety Disorder; Depressive Disorder; Depression; Anxiety Disorders; Worrying; Rumination
Anorexia Nervosa	NCT05734573	FALSE	TRUE	100	The effectiveness of eating disorder treatment	Patients	0	CHILD;ADULT	AN Patients: Clinical diagnosis of Anorexia nervosa; AN Patients: Admitted to FBT at the Eating Disorder Unit from June 1, 2013, through December 31, 2017		52	COMPLETED		N.A.	INTERVENTIONAL	2013	2013-06-01	2017-12-31	2022-12-31	55.0	239.1	115.0	500.0	Yes	% of patients with body weight normalization in treatment; % of patients with eating disorder symptoms at the end of treatment; % of patients in need for a further treatment after the intervention	Rate of patients with a normal body weight defined as a BMI over 18.5 at the end of treatment was calculated.; The data of any eating disorder symptoms detected by a psychiatrist at the end of treatment were collected from the medical records, and the incidence was calculated.; Rate of patients who still needed treatment after the FBT intervention from was assessed at the end of treatment. The data were obtained from the medical files of the patients.	Treatment period, aprox. 1 year; Treatment period, aprox. 1 year; Treatment period, aprox. 1 year	12	N.A.	N.A.	N.A.	Nutritional Rehabilitation and Refeeding Outcomes; Disease-Specific Psychopathology and Diagnostic Subtypes; Survival and Disease Progression Metrics	N.A.	Disease-Specific Psychopathology and Diagnostic Subtypes; Nutritional Rehabilitation and Refeeding Outcomes; Psychotherapeutic and Behavioral Intervention Outcomes; Quality of Life and Patient-Reported Outcomes; Survival and Disease Progression Metrics; Symptom Burden and Clinical Manifestations	Efficacy	Clinical Efficacy	BMI; Binge Eating Behavior Reduction	Metabolic regulation; Eating behavior	Yes	N.A.	Family-based treatment	BEHAVIORAL	FALSE		N.A.	N.A.	N.A.	Family Based Therapy	Helsinki University Central Hospital	Academia	N.A.	N.A.	N.A.	Eating Disorders
Anorexia Nervosa	NCT02054364	TRUE	TRUE	100	Feasibility of combining family and cognitive therapy to prevent chronic anorexia	Patients	0	CHILD;ADULT	AN Patients: Meets DSM-IV criteria for anorexia nervosa; AN Patients: Lives with at least one English-speaking parent who is willing to participate; AN Patients: Medically Stable; AN Patients: Endorses obsessions/compulsions; AN Patients: Adequate transportation to clinic; AN Patients: Proficient at speaking, reading, and writing English	AN Patients: Previous FBT or CRT for AN; AN Patients: Medical Instability; AN Patients: Medical condition that may affect eating or weight	30	COMPLETED		N.A.	INTERVENTIONAL	2013	2013-11-20	2016-11-20	2016-11-20	36.0	156.6	36.0	156.6	No	Full remission from AN (%MBW>95)	Weight restoration to at least 95% of Median body weight (calculated by height, weight, gender, and age)	End of Treatment (6 months)	6	N.A.	N.A.	N.A.	Nutritional Rehabilitation and Refeeding Outcomes	N.A.	Nutritional Rehabilitation and Refeeding Outcomes; Survival and Disease Progression Metrics	Efficacy	Clinical Efficacy	Full Remission (%MBW >95%)	Neuropsy	Yes	N.A.	FBT and CRT; FBT and art therapy	BEHAVIORAL	FALSE	EXPERIMENTAL; EXPERIMENTAL	N.A.	N.A.	N.A.	Family Based Therapy	Stanford University	Academia	North America	United States	1	Anorexia Nervosa	Eating Disorder; Anorexia Nervosa; Eating Disorder Not Otherwise Specified; Maudsley; Family-Based Therapy; FBT; Family Therapy; Cognitive Remediation Therapy; CRT
Anorexia Nervosa	NCT02085057	TRUE	TRUE	100	Neural links between OCD and anorexia	HV + Patients	1	CHILD;ADULT	AN Patients: female; OCD Patients: female; Healthy Controls: female; AN Patients: age 12-19; OCD Patients: age 12-19; Healthy Controls: age 12-19; AN Patients: anorexia nervosa diagnosis; OCD Patients: obsessive-compulsive diagnosis; Healthy Controls: no psychiatric disorder	AN Patients: any contraindication for MRI (orthodontia, vascular stent, metallic ear tubes, metal implants, piercings, etc.); OCD Patients: any contraindication for MRI (orthodontia, vascular stent, metallic ear tubes, metal implants, piercings, etc.); Healthy Controls: any contraindication for MRI (orthodontia, vascular stent, metallic ear tubes, metal implants, piercings, etc.); AN Patients: neurological disorder, psychiatric disorder, or any major sensory deficit not associated with eating disorders or OCD (blindness, head trauma, bipolar disorder, seizure disorder, etc.); OCD Patients: neurological disorder, psychiatric disorder, or any major sensory deficit not associated with eating disorders or OCD (blindness, head trauma, bipolar disorder, seizure disorder, etc.); Healthy Controls: neurological disorder, psychiatric disorder, or any major sensory deficit not associated with eating disorders or OCD (blindness, head trauma, bipolar disorder, seizure disorder, etc.); AN Patients: pregnancy; OCD Patients: pregnancy; Healthy Controls: pregnancy; AN Patients: below 85% of ideal body weight; OCD Patients: below 85% of ideal body weight; Healthy Controls: below 85% of ideal body weight	64	COMPLETED			OBSERVATIONAL	2013	2013-01-20	2017-04-01	2017-04-01	50.4	218.9	50.4	218.9	No	Brain activity related to set shifting; Brain activity related to global vs. local processing; Brain activity related to reward	N/A; N/A; N/A	Baseline; Baseline; Baseline	0	N.A.	N.A.	N.A.	Genetic; Epigenetic; and Neurobiological Biomarkers	N.A.	Disease-Specific Psychopathology and Diagnostic Subtypes; Genetic; Epigenetic; and Neurobiological Biomarkers; Neurological; Neurodevelopmental; and Cognitive Outcomes	Efficacy	Imaging Biomarker	Brain Activity	Neuro	N.A.	N.A.	Functional Magnetic Resonance Imaging	PROCEDURE	FALSE		N.A.	N.A.	N.A.	Magnetic Resonance Imaging	Stanford University	Academia	North America	United States	1	Anorexia Nervosa; Obsessive-compulsive Disorder
Anorexia Nervosa	NCT01949649	FALSE	FALSE	100	Dissonance eating disorder prevention: clinician led, peer led vs web delivered	HV + Patients	1	CHILD;ADULT	Eating Disorder Prevention Participants: Body image concerns; Eating Disorder Prevention Participants: Attend University of Oregon, Oregon State University, University of Texas at Austin, or Southwestern University	Eating Disorder Prevention Participants: Meeting criteria for anorexia nervosa, bulimia nervosa, or binge eating disorder; Eating Disorder Prevention Participants: Suicidal ideation	680	COMPLETED		N.A.	INTERVENTIONAL	2013	2013-04-20	2015-06-20	2019-03-20	26.0	113.0	71.0	308.6	No	Change over time: Eating disorder diagnostic interview	Participants will complete an interview assessing Diagnostic and Statistical Manual of Mental Disorders (DSM-IV) eating disorder symptoms.	baseline obtained on intake, 1 month post intervention and at 6mo, 1-, 2-, and 3-year follow-ups	36	Change over time: Thin-ideal internalization	Thin-ideal internalization will be assessed with the 8-item Ideal-Body Stereotype Scale-Revised. Participants respond using a 5-point response format.	baseline obtained on intake, 1 month post intervention and 6mo-, 1-, 2-, & 3-year followups	Disease-Specific Psychopathology and Diagnostic Subtypes	Disease-Specific Psychopathology and Diagnostic Subtypes	Disease-Specific Psychopathology and Diagnostic Subtypes; Symptom Burden and Clinical Manifestations	Efficacy	Clinical Efficacy	Eating Disorder Diagnostic Interview (DSM-IV Symptom Reduction)	Eating behavior	Yes	Yes	Peer-Led Group Intervention; Internet-Based Intervention; Clinician-Led Group Intervention; Education Video	BEHAVIORAL	FALSE	ACTIVE_COMPARATOR; ACTIVE_COMPARATOR; ACTIVE_COMPARATOR; ACTIVE_COMPARATOR	N.A.	N.A.	N.A.	Mentorship therapy	Oregon Research Institute	Academia	North America	United States	3	Eating Disorder Prevention	body image; body dissatisfaction
Anorexia Nervosa	NCT04083989	TRUE	TRUE	100	Investigation of psycho-physiological parameters in adolescent inpatients with anorexia nervosa	HV + Patients	1	CHILD;ADULT	AN Restricting Type Patients: Age 11-18 years; AN Restricting Type Patients: Restrictive subtype of adolescent AN; AN Restricting Type Patients: Fulfilling the AN diagnostic criteria of the Diagnostic and Statistical Manual of Mental Disorders (DSM-IV and V); AN Restricting Type Patients: Admitted to the Filderklinik for inpatient treatment	AN Patients: Patients diagnosed with the binge-purge subtype of adolescent AN or with other eating disorders; Healthy Controls: BMI beyond the defined norm for their age group; Healthy Controls: acute or chronic disorders including psychiatric disorders, heart defects, cardiac arrhythmia, other disorders requiring medication	80	COMPLETED			OBSERVATIONAL	2013	2013-05-01	2014-10-09	2014-10-09	17.3	75.1	17.3	75.1	No	Change in Drive for Thinness; Change in Body Dissatisfaction	Assessed with the 7-item subscale Drive for Thinness of the self-reporting Eating Disorder Inventory-2 at admission to the hospital (t1), six weeks after admission (t2) and three months after t2 (t3); Assessed with the 9-item subscale Body Dissatisfaction of the self-reporting Eating Disorder Inventory-2 at admission to the hospital (t1), six weeks after admission (t2) and three months after t2 (t3)	At admission (timepoint 1, t1), six weeks after admission (t2), and three months after t2 (t3); At admission (t1), six weeks after admission (t2), and three months after t2 (t3)	4.5	Anxiety; Depression; SF-12 physical; SF-12 mental; SF-12 global; Weight gain; Heart rate; Heart rate variability: SDNN; Body warmth	Assessed with the 7-item subscale Anxiety of the self-reporting Hospital Anxiety and Depression Scale at admission to the hospital (t1), six weeks after admission (t2) and three months after t2 (t3); Assessed with the 7-item subscale Depression of the self-reporting Hospital Anxiety and Depression Scale at admission to the hospital (t1), six weeks after admission (t2) and three months after t2 (t3); Physical health-related quality of life, assessed with the 6-item subscale Physical Health of the self-reporting Health-Related Quality of Life Questionnaire (SF-12) at admission to the hospital (t1), six weeks after admission (t2) and three months after t2 (t3); Mental health-related quality of life, assessed with the 6-item subscale Mental Health of the self-reporting Health-Related Quality of Life Questionnaire (SF-12) at admission to the hospital (t1), six weeks after admission (t2) and three months after t2 (t3); Overall health-related quality of life, assessed with the self-reporting 12-item Health-Related Quality of Life Questionnaire (SF-12 sum-score) at admission to the hospital (t1), six weeks after admission (t2) and three months after t2 (t3); Change in BMI (kg/m2) based on body weight measurements taken at admission to the hospital (t1), six weeks after admission (t2) and three months after t2 (t3); Heart rate (beats/min), derived from 24h ECG recordings; Standard deviation of normal to normal (NN) intervals (ms), derived from 24h ECG recordings; Body surface temperature (°C) at the inner canthi of both eyes, measured with high-resolution infrared thermography at admission (t1), six weeks after admission (t2) and three months after t2 (t3)	At admission (t1), six weeks after admission (t2), and three months after t2 (t3); At admission (t1), six weeks after admission (t2), and three months after t2 (t3); At admission (t1), six weeks after admission (t2), and three months after t2 (t3); At admission (t1), six weeks after admission (t2), and three months after t2 (t3); At admission (t1), six weeks after admission (t2), and three months after t2 (t3); At admission (t1), six weeks after admission (t2), and three months after t2 (t3); At admission (t1), six weeks after admission (t2), and three months after t2 (t3); At admission (t1), six weeks after admission (t2), and three months after t2 (t3); At admission (t1), six weeks after admission (t2), and three months after t2 (t3)	Disease-Specific Psychopathology and Diagnostic Subtypes	Psychiatric Comorbidity and Emotion Regulation; Quality of Life and Patient-Reported Outcomes; Nutritional Rehabilitation and Refeeding Outcomes; Organ Function and Multi-System Complications; Neurological, Neurodevelopmental, and Cognitive Outcomes	Disease-Specific Psychopathology and Diagnostic Subtypes; Neurological; Neurodevelopmental; and Cognitive Outcomes; Nutritional Rehabilitation and Refeeding Outcomes; Organ Function and Multi-System Complications; Psychiatric Comorbidity and Emotion Regulation; Quality of Life and Patient-Reported Outcomes	Efficacy	Clinical Efficacy	Drive for Thinness and Body Dissatisfaction (EDI-2 Subscales)	Neuropsy	Yes	N.A.	Integrative medicine-based multimodal treatment	OTHER	FALSE		N.A.	N.A.	N.A.	Multimodal treatment	ARCIM Institute Academic Research In Complementary And Integrative Medicine	Academia	Europe	Germany	1	Anorexia Nervosa	Anorexia nervosa; Eating disorder; Adolescents; Inpatient treatment; Integrative medicine; Anthroposophic medicine; Heart rate variability; Thermography
Anorexia Nervosa	NCT01933243	TRUE	TRUE	100	Treatment of anxiety and anorexia nervosa in adolescents	Patients	0	CHILD;ADULT	Anorexia Nervosa Patients: Females admitted to Nationwide Children's Hospital Eating Disorder Partial Hospitalization Program	Anorexia Nervosa Patients: Inability to take pills; Anorexia Nervosa Patients: Co-morbid medical conditions affecting appetite and weight (e.g., inflammatory bowel disease, cancer, cystic fibrosis); Anorexia Nervosa Patients: Co-morbid psychiatric conditions affecting appetite and weight (e.g., bipolar disorder, substance abuse); Anorexia Nervosa Patients: Currently taking fish oil supplements; Anorexia Nervosa Patients: Inability to participate in study for 12 consecutive weeks.	24	COMPLETED		Phase 2	INTERVENTIONAL	2013	2013-08-20	2016-12-20	2016-12-20	40.0	174.0	40.0	174.0	No	Medication Side Effects Score	At 6 and 12 weeks, medication tolerability was assessed via self-report of nine potential side effects (e.g. diarrhea, burping). Participants were asked whether they experienced these side effects "never, rarely, occasionally, frequently, or very frequently." Individual responses were assigned a numeric equivalent from 0 to 4, and summed for a total side effect score ranging from 0 to 36. Higher scores indicated greater frequency of side effects and lower medication tolerability.	6 and12 weeks	3	Beck Anxiety Inventory-Trait (BAIT)	The BAIT is a 21-item self-report measure of anxiety severity rated on a 4-point Likert scale (0= rarely or never; 3= almost always). It has shown acceptable reliability and validity in an adolescent psychiatric inpatient population. BAIT scores over 26 indicate severe anxiety, scores 16-25 indicate moderate anxiety, scores 8-15 indicate mild anxiety, and scores 0-7 indicate a minimal level of anxiety. We chose to measure trait anxiety to examine beyond meal-related (state) anxiety.	Baseline, 6 weeks, and 12 weeks	Pharmacological Intervention and Safety Monitoring	Psychiatric Comorbidity and Emotion Regulation	Disease-Specific Psychopathology and Diagnostic Subtypes; Pharmacological Intervention and Safety Monitoring; Psychiatric Comorbidity and Emotion Regulation; Quality of Life and Patient-Reported Outcomes	Safety	Clinical Safety	Adverse Events (AEs) and Serious Adverse Events (SAEs)	Metabolic regulation	N.A.	N.A.	Fish oil; Placebo pill	DRUG	TRUE	EXPERIMENTAL; PLACEBO_COMPARATOR	Small molecule	Classic chemical drug	Dietary supplement	N.A.	Andrea Bonny	Others	North America	United States	1	Anxiety; Anorexia Nervosa	Anxiety; Anorexia nervosa; Adolescents; Fish oil
Anorexia Nervosa	NCT02004288	TRUE	TRUE	100	The role of lactobacillus reuteri in children and adolescents with anorexia nervosa	Patients	0	CHILD;ADULT	AN Patients: Pediatric patients with Anorexia nervosa and constipation, aged 8-18 years	AN Patients: AN and constipation present for less than 3 month prior to hospitalization; AN Patients: any disease that affects GI or other systems other than AN or functional constipation; AN Patients: chronic disorder other than AN; AN Patients: receiving probiotic and/or prebiotic products 14 days prior to enrolment; AN Patients: receiving antibiotics 14 days prior to enrolment; AN Patients: constipation prior AN; AN Patients: receiving laxative as a therapy for constipation or abuse of laxative to lose weight prior to enrolment; AN Patients: extraintestinal symptoms: fever, rash; AN Patients: abnormalities in laboratory findings; AN Patients: abnormalities in clinical findings: organomegaly, perianal disease	31	COMPLETED		N.A.	INTERVENTIONAL	2013	2013-12-20	2016-09-20	2016-09-20	33.0	143.6	33.0	143.6	No	Number of Participants That Drop Out From Rome III Criteria for Constipation	Drop out from Rome III criteria for constipation: Yes / No. According to Rome III, a diagnosis of functional constipation is made when at least two of the following criteria are met for the last 3 months with symptom onset at least 6 months prior to diagnosis: a) straining on \>25% of defecations; b) lumpy or hard stools on \>25% of defecations; c) sensation of incomplete evacuation on \>25% of defecations; d) sensation of anorectal obstruction/blockage on \>25% of defecations; e) manual maneuvers on \>25% of defecations; and f) less than 3 defecations per week.	3 month	3	Normalization of Body Weight	normalization of body weight- 90% of premorbid weight, or ≥10. centile for BMI (according to the WHO growth charts)	6 month	Organ Function and Multi-System Complications	Nutritional Rehabilitation and Refeeding Outcomes	Biochemical and Metabolic Control; Microbiome; Immune; and Novel Biological Targets; Nutritional Rehabilitation and Refeeding Outcomes; Organ Function and Multi-System Complications	Efficacy	Clinical Efficacy	Drop Out From Rome III Criteria for Constipation	Metabolic regulation	No	Yes	Lactobacillus reuteri Protectis DSM17938	DIETARY_SUPPLEMENT	TRUE	EXPERIMENTAL; PLACEBO_COMPARATOR	Bacteria based therapy	Probiotic	Dietary supplement	N.A.	Biogaia AB	Industry	Europe	Croatia	1	Anorexia Nervosa; Constipation	Probiotics; Anorexia nervosa; Constipation; Body weight
Anorexia Nervosa	NCT01626833	TRUE	TRUE	100	Severe decrease of growth velocity in children with anorexia nervosa.Therapeutic trial of growth hormone	Patients	0	CHILD	AN Pre/Early Puberty Patients: Medical screening.; AN Pre/Early Puberty Patients: Female and male subjects aged 8-16 years and 11 months, with clinical anorexia nervosa and / or reference to the diagnostic criteria of DSM-IV (1) before or at early puberty (Tanner stage 1 or 2) and with a prolonged Catch-Down for at least 18 months (HV ≤ 2 cm / year), with bone age ≤ 12 years in girls and ≤14 years in boys.; AN Pre/Early Puberty Patients: Anorexia nervosa diagnosed at least 1 year before the study; AN Pre/Early Puberty Patients: Growth velocity documented for at least 18 months before inclusion; AN Pre/Early Puberty Patients: As with any child with a severe Catch-Down an assessment of GH secretion must be performed before inclusion (in the context of care) in the trial, which is not conditioned by the GH peak value : GH value of <20 miu / L will lead to the production of a brain MRI (in the context of care) that have to be normal (normal hypothalamic-pituitary axis and absence of tumor pathology) to allow Inclusion of the patient.; AN Pre/Early Puberty Patients: Normal glucose tolerance; AN Pre/Early Puberty Patients: Stable metabolic state with of weight gain of at least 10% of body weight from the time the body mass index was the lowest in relation to the occurrence of the disease and normal blood electrolytes (no hypokalemia) .; AN Pre/Early Puberty Patients: Subjects whose holders have signed parental consent; AN Pre/Early Puberty Patients: Subjects whose holders of parental authority are affiliated to a social security scheme; AN Pre/Early Puberty Patients: CMU (CMU universal medical coverage).	AN Pre/Early Puberty Patients: Subjects in the mid-puberty (Tanner stage 3 or 4) or with menarche.; AN Pre/Early Puberty Patients: Subjects with a chromosomal abnormality or other chronic disease associated chronic requiring long-term treatment.; AN Pre/Early Puberty Patients: Impaired glucose tolerance or diabetes.; AN Pre/Early Puberty Patients: Inability of the patient or the medical team to ensure the progress and monitoring under the protocol.; AN Pre/Early Puberty Patients: Participation in another trial.; AN Pre/Early Puberty Patients: Bradycardia ≤ 50 bpm.; AN Pre/Early Puberty Patients: Children whose holders of parental authority are not beneficiaries of social security; AN Pre/Early Puberty Patients: Contra-indication to SOMATROPINE	15	COMPLETED		Phase 2/3	INTERVENTIONAL	2013	2013-03-20	2021-03-20	2021-03-20	96.0	417.4	96.0	417.4	Yes	the growth-velocity	the growth velocity will be evaluated 1 year after the start of the trial (cm/1an) compared between the group with the placebo and hGH	1 year	12	growth-velocity; Body composition; Psychological changes	The secondary endpoints will be the growth-velocity expressed in SDS that will be assessed between the 2 arms at the end of the two years of clinical trial.; The data of body composition that will be assessed between the 2 arms at the end of the two years of clinical trial. The data of body composition obtained by dual photon absorptiometry and biological data of mineral metabolism and growth factors are expressed in Z score compared to normal references that we have established in France, in healthy subjects according to age, gender and pubertal stage.; Psychological changes that will be assessed between the 2 arms at the end of the two years of clinical trial.	2 years; 2 years; 2 years	Neurological; Neurodevelopmental; and Cognitive Outcomes	Neurological, Neurodevelopmental, and Cognitive Outcomes; Nutritional Rehabilitation and Refeeding Outcomes; Disease-Specific Psychopathology and Diagnostic Subtypes	Biochemical and Metabolic Control; Disease-Specific Psychopathology and Diagnostic Subtypes; Neuroendocrine and Hormonal Restoration; Neurological; Neurodevelopmental; and Cognitive Outcomes; Nutritional Rehabilitation and Refeeding Outcomes; Organ Function and Multi-System Complications; Quality of Life and Patient-Reported Outcomes; Symptom Burden and Clinical Manifestations	Efficacy	Clinical Efficacy	Growth Velocity Normalization (pediatric)	Metabolic regulation	N.A.	N.A.	SOMATROPINE* : Norditropine® simplexx®; Placebo	DRUG; BIOLOGICAL	TRUE	ACTIVE_COMPARATOR; PLACEBO_COMPARATOR	Protein-based biologic	Peptide therapeutic	GH receptor modulator	N.A.	Assistance Publique - Hôpitaux De Paris	Academia	Europe	France	1	Anorexia Nervosa; Interruption of Growth; Delayed Puberty; Osteopenia With Failure of Acquisition of Bone Mass	anorexia nervosa; GH; Growth velocity
Anorexia Nervosa	NCT01916538	TRUE	TRUE	100	Anorexia nervosa genetics initiative	HV + Patients	1	CHILD;ADULT	AN Patients: Lifetime history of anorexia nervosa (cases)		22445	COMPLETED			OBSERVATIONAL	2013	2013-06-20	2016-07-20	2016-07-20	37.0	160.9	37.0	160.9	No	Genetic differences	Genetic variation between two groups of people: 1) people with a history of anorexia nervosa and 2) people who have never had an eating disorder will be assessed	Baseline	0	N.A.	N.A.	N.A.	Genetic; Epigenetic; and Neurobiological Biomarkers	N.A.	Disease-Specific Psychopathology and Diagnostic Subtypes; Genetic; Epigenetic; and Neurobiological Biomarkers	Efficacy	Molecular Biomarker	Genetic/Epigenetic Markers (Genetic Variation)	Molecular	Yes	N.A.	N.A.		FALSE		N.A.	N.A.	N.A.	N.A.	University Of North Carolina, Chapel Hill	Academia	North America	United States	1	Anorexia Nervosa	anorexia nervosa; genetics; gene; eating disorder
Anorexia Nervosa	NCT03799497	TRUE	TRUE	100	Neural correlates of self body-shape recognition in anorexia nervosa mental	HV + Patients	1	CHILD;ADULT	All Participants: Providing informed, dated and signed consent (for minors, consent must be signed by both parents); All Participants: With medical insurance; All Participants: With normal vision; AN Restricting Type Patients: Diagnosis of Anorexia Nervosa (AN) restrictive for at least one year and with a Body Masse index (BMI) between 14 and 18; Healthy Controls: BMI between 18 and 25 and without any psychiatric disorder	All Participants: Pregnant or breast-feeding women; All Participants: With antecedent or current neurologic disease; All Participants: With antecedent or current ophthalmologic disease; All Participants: Contraindication for IRMf	43	COMPLETED			OBSERVATIONAL	2013	2013-06-07	2020-06-07	2020-06-07	84.0	365.3	84.0	365.3	Yes	Measure of the activation brain areas in self body-recognition network	Level of activation areas in the self body-recognition network measured during fMRI	15 days	0.5	N.A.	N.A.	N.A.	Genetic; Epigenetic; and Neurobiological Biomarkers	N.A.	Disease-Specific Psychopathology and Diagnostic Subtypes; Genetic; Epigenetic; and Neurobiological Biomarkers; Neurological; Neurodevelopmental; and Cognitive Outcomes	Efficacy	Imaging Biomarker	Brain Activity	Neuro	N.A.	N.A.	N.A.		FALSE		N.A.	N.A.	N.A.	N.A.	University Hospital, Lille	Academia	Europe	France	1	Anorexia Nervosa	Anorexia nervosa; functional MRI (fMRI); self body-shape recognition
Anorexia Nervosa	NCT02164487	FALSE	FALSE	100	Thiamin (vitamin b1) levels in eating disorder adolescent patients	Patients	0	CHILD;ADULT	Eating Disorder Patients: Adolescent girls aged 12-18; Healthy Controls: Adolescent girls aged 12-18	Eating Disorder Patients: Girls suffering from metabolic; Eating Disorder Patients: Nutritional or gastrointestinal disorders; Healthy Controls: Girls suffering from metabolic; Healthy Controls: Nutritional or gastrointestinal disorders	69	COMPLETED			OBSERVATIONAL	2013	2013-03-20	2015-12-20	2016-01-20	33.0	143.6	34.0	148.0	No	establishing B1 levels	N.A.	one year	12	N.A.	N.A.	N.A.	Biochemical and Metabolic Control	N.A.	Biochemical and Metabolic Control; Neurological; Neurodevelopmental; and Cognitive Outcomes; Organ Function and Multi-System Complications	Efficacy	Molecular Biomarker	Thiamine (Vitamin B1) Level Measurement	Molecular	N.A.	N.A.	N.A.		FALSE		N.A.	N.A.	N.A.	N.A.	Assaf-Harofeh Medical Center	Academia	Asia	Israel	1	Eating Disorders	B1 adolescents Eating disorders Thaimine
Anorexia Nervosa	NCT01964456	TRUE	TRUE	100	"Self-consciousness and the inter-subjective body"	HV + Patients	1	ADULT	AN Patients: Women; AN Patients: From 18 to 35 years old; AN Patients: Understanding and being fluent in French; AN Patients: Hospitalized or followed in consultation for Anorexia nervosa (Restrictive Anorexia or Purge according to the MINI); AN Patients: Informed consent signed by the patient; AN Patients: Diagnosis of Anorexia according to her psychiatrist (and confirmed by the DSM IV) with a BMI between 11 and 18.	AN Patients: Somatic Pathology (cancer, cardiac, renal or respiratory insufficiency, central neurological affection), evolutionary, or risking to be life-threatening within less than year; AN Patients: Neurological Histories (neurological pathology susceptible to alter attentionnal capacities or field of vision and vision of colors (Encephalitis, Degenerative Brain tumour (méningiome, gliome, astrocytome), Congenital Neurodegenerative Pathology, Multiple sclerosis, Amyotrophic side Hardening, Epilepsy); AN Patients: Neuroleptic or psychotropic Treatment in doses inferring a slumber, a disorder of the concentration; AN Patients: Dyschromatopsie; AN Patients: No insurance; AN Patients: Comorbidity of psychiatric type	39	COMPLETED		N.A.	INTERVENTIONAL	2013	2013-11-20	2014-04-20	2014-06-20	5.0	21.6	7.0	30.3	No	Joint perception task	Recording of the ocular behaviour in anorectic during the joint perception task.	1 week	0.25	Body Shape Questionnaire	Body Shape Questionnaire	1 week	Neurological; Neurodevelopmental; and Cognitive Outcomes	Disease-Specific Psychopathology and Diagnostic Subtypes	Disease-Specific Psychopathology and Diagnostic Subtypes; Neurological; Neurodevelopmental; and Cognitive Outcomes; Symptom Burden and Clinical Manifestations	Efficacy	Clinical Efficacy	Joint Perception Task (Body Image/Interpersonal Functioning)	Neuropsy	Yes	Yes	Joint perception task; Body Shape Questionnaire; Measure of the heart rate	OTHER; BEHAVIORAL	TRUE	ACTIVE_COMPARATOR; PLACEBO_COMPARATOR	N.A.	N.A.	N.A.	Cognitive Behavioral Therapy	Centre Hospitalier St Anne	Academia	Europe	France	1	Anorexia Nervosa	Bodily self-consciousness; intersubjective body; Anorexia Nervosa; Joint perception task; Interoceptive awareness
Anorexia Nervosa	NCT01717079	TRUE	TRUE	92	Rtms and body shape perception	Patients	0	ADULT	AN Restricting Type Patients: Female; AN Restricting Type Patients: Age above 18; AN Restricting Type Patients: Restrictive anorexia nervosa with a disease duration more than one year and less than three years.; AN Restricting Type Patients: Body Mass Index below 16; AN Restricting Type Patients: Patient receiving or having received optimal treatment for anorexia nervosa; AN Restricting Type Patients: Right-handed; AN Restricting Type Patients: Normal blood ionogramme; AN Restricting Type Patients: Previous stable antidepressor treatment for one month and no expected modification in the three following months; AN Restricting Type Patients: Patients arriving by car with someone else or by public transportation	AN Restricting Type Patients: Pregnancy; AN Restricting Type Patients: Contraindication to transcranial magnetic stimulation i.e. pace-maker, cardiac valve protheses, metallic protheses etc.; AN Restricting Type Patients: History of epileptic seizure; AN Restricting Type Patients: Cerebral lesion of any etiology (post-traumatic, tumoral, vascular etc.); AN Restricting Type Patients: History of previous rTMS	22	TERMINATED	Protocol stopped for safety reason	N.A.	INTERVENTIONAL	2013	2013-05-20	2017-12-15	2017-12-15	54.8	238.6	54.8	238.6	No	BSQ-34 scale (Body Shape Questionnaire)	N.A.	Just after rTMS		EAT-40 scale (eating attitude test); BULIT scale (bulimia test); EDI-2 scale (eating disorder inventory); Hamilton scale; Quality of Life Scale, MOS 36 Item Short-Form Health Survey or SF-36; The body mass index; body composition analysis using dual energy X-ray absorptiometry; autoantibodies against alpha-melanocyte stimulating hormone; The adverse effects; Weight; BSQ-34 scale (Body Shape Questionnaire)	N/A; N/A; N/A; N/A; N/A; N/A; N/A; N/A; N/A; N/A; N/A	Before rTMS, just after rTMS, 15 days after rTMS and 3 months after rTMS; Before rTMS, just after rTMS, 15 days after rTMS and 3 months after rTMS; Before rTMS, just after rTMS, 15 days after rTMS and 3 months after rTMS; Before rTMS, just after rTMS, 15 days after rTMS and 3 months after rTMSBefore rTMS, just after rTMS, 15 days after rTMS and 3 months after rTMS; Before rTMS, just after rTMS, 15 days after rTMS and 3 months after rTMS; Before rTMS, just after rTMS, 15 days after rTMS and 3 months after rTMS; Before rTMS and 3 months after rTMS; Before rTMS, just after rTMS, 15 days after rTMS and 3 months after rTMS; After rTMS; Before rTMS, just after rTMS, 15 days after rTMS and 3 months after rTMS; Before rTMS, 15 days after rTMS and 3 months after rTMS	Disease-Specific Psychopathology and Diagnostic Subtypes	Symptom Burden and Clinical Manifestations; Disease-Specific Psychopathology and Diagnostic Subtypes; Psychiatric Comorbidity and Emotion Regulation; Quality of Life and Patient-Reported Outcomes; Nutritional Rehabilitation and Refeeding Outcomes; Microbiome, Immune, and Novel Biological Targets	Biochemical and Metabolic Control; Disease-Specific Psychopathology and Diagnostic Subtypes; Microbiome; Immune; and Novel Biological Targets; Neurological; Neurodevelopmental; and Cognitive Outcomes; Nutritional Rehabilitation and Refeeding Outcomes; Organ Function and Multi-System Complications; Psychiatric Comorbidity and Emotion Regulation; Quality of Life and Patient-Reported Outcomes; Symptom Burden and Clinical Manifestations	Efficacy	Clinical Efficacy	Body Image Disturbance and Dissatisfaction Reduction	Neuropsy	N.A.	Yes	Sham rTMS; rTMS	PROCEDURE	TRUE	ACTIVE_COMPARATOR; PLACEBO_COMPARATOR	N.A.	N.A.	N.A.	Transcranial magnetic stimulation	University Hospital, Rouen	Academia	Europe	France	1	Anorexia Nervosa
Anorexia Nervosa	NCT02076854	FALSE	TRUE	75	A novel motivational ecological momentary intervention for anorexia nervosa	Patients	0	ADULT	Anorexia Nervosa or Subthreshold Anorexia Nervosa Patients: Anorexia nervosa/subthreshold anorexia nervosa (i.e., individuals who exhibit significant dietary restraint); Anorexia Nervosa or Subthreshold Anorexia Nervosa Patients: 18+ years old	Anorexia Nervosa or Subthreshold Anorexia Nervosa Patients: BMI < 16.5; Anorexia Nervosa or Subthreshold Anorexia Nervosa Patients: Medication instability for 6 weeks; Anorexia Nervosa or Subthreshold Anorexia Nervosa Patients: Recent/current suicidal risk; Anorexia Nervosa or Subthreshold Anorexia Nervosa Patients: Comorbid substance abuse or dependence, bipolar disorder, schizophrenia, or mental retardation; Anorexia Nervosa or Subthreshold Anorexia Nervosa Patients: Inability to provide release of information to a medical provider	12	COMPLETED		N.A.	INTERVENTIONAL	2013	2013-10-20	2015-02-20	2015-02-20	16.0	69.7	16.0	69.7	No	Change in Motivation to Change Eating Disorder Behaviors; Change in Eating Disorder Symptoms; Kilocalorie Intake (measured by self-report food records)	N/A; N/A; N/A	Daily for 8 weeks; Daily for 8 weeks; Daily for 8 weeks	2	Feasibility measured by compliance with daily questionnaire; Acceptability measured by self-report ratings	N/A; N/A	8 weeks; 8 weeks	Psychotherapeutic and Behavioral Intervention Outcomes; Symptom Burden and Clinical Manifestations; Nutritional Rehabilitation and Refeeding Outcomes	Other/Unclassified	Disease-Specific Psychopathology and Diagnostic Subtypes; Nutritional Rehabilitation and Refeeding Outcomes; Psychotherapeutic and Behavioral Intervention Outcomes; Symptom Burden and Clinical Manifestations	Efficacy	Clinical Efficacy	Motivation to Change/Recovery, Eating Disorder Symptom Reduction, and Caloric Intake Normalization	Eating behavior; Neuropsy	N.A.	N.A.	Text-Message Intervention	BEHAVIORAL	FALSE	EXPERIMENTAL; NO_INTERVENTION	N.A.	N.A.	N.A.	Text-Message Intervention	Boston University	Academia	North America	United States	1	Eating Disorders	eating disorders; anorexia nervosa; treatment; technology
Anorexia Nervosa	NCT04663919	TRUE	TRUE	100	Comparison of the effects of weight changes on serum adipokines in patients diagnosed with anorexia nervosa and morbid obesity	HV + Patients	1	CHILD;ADULT	Anorexia Nervosa Patients: Have been diagnosed with anorexia nervosa; Anorexia Nervosa Patients: BMI <18 kg/m2; Anorexia Nervosa Patients: Good general health; Anorexia Nervosa Patients: Volunteering to participate in the study; Morbidly Obese Patients: Who was diagnosed with morbid obesity and planned to undergo RYGB operation; Morbidly Obese Patients: BMI> 40 kg/m2; Morbidly Obese Patients: Volunteering to participate in the study; Healthy Volunteers: Good general health; Healthy Volunteers: BMI >20 and <30 kg/m2; Healthy Volunteers: Volunteering to participate in the study	ALL GROUPS: <13 and> 60 years old; ALL GROUPS: to had type 2 diabetes, hypertension, liver and kidney failure, cancer, or a chronic disease	55	COMPLETED		N.A.	INTERVENTIONAL	2014	2014-01-01	2014-04-07	2015-01-01	3.2	13.7	12.0	52.1	No	Plasma Leptin levels changes:; Plasma Apelin levels changes; Plasma Omentin levels changes; Plasma Adiponectin levels changes; Plasma IL-6 levels changes	Change in baseline Leptin levels at when decreasing by 10 percent or increasing by 10 percent from initial weight. Measured by plasma samples.; Change in baseline Apelin levels at when decreasing by 10 percent or increasing by 10 percent from initial weight. Measured by plasma samples.; Change in baseline Omentin levels at when decreasing by 10 percent or increasing by 10 percent from initial weight. Measured by plasma samples.; Change in baseline Adiponectin levels at when decreasing by 10 percent or increasing by 10 percent from initial weight. Measured by plasma samples.; Change in baseline IL-6 levels at when decreasing by 10 percent or increasing by 10 percent from initial weight. Measured by plasma samples.	3 months on average; 3 months on average; 3 months on average; 3 months on average; 3 months on average	3	Weight change; Fat mass change; Fat free mass changes	Change in baseline weight (kg) at when decreasing by 10 percent or increasing by 10 percent from initial weight.; Change in baseline fat mass (kg) at when decreasing by 10 percent or increasing by 10 percent from initial weight.; Change in baseline fat free mass (kg) at when decreasing by 10 percent or increasing by 10 percent from initial weight.	3 months on average; 3 months on average; 3 months on average	Biochemical and Metabolic Control; Microbiome; Immune; and Novel Biological Targets	Nutritional Rehabilitation and Refeeding Outcomes	Biochemical and Metabolic Control; Microbiome; Immune; and Novel Biological Targets; Neuroendocrine and Hormonal Restoration; Nutritional Rehabilitation and Refeeding Outcomes	Efficacy	Molecular Biomarker	Plasma Adipokine/Inflammatory Marker Changes (Leptin, Apelin, Omentin, Adiponectin, IL-6)	Molecular	N.A.	N.A.	Bariatric surgery-RYGB; Dietary intervention	PROCEDURE; BEHAVIORAL	FALSE	ACTIVE_COMPARATOR; ACTIVE_COMPARATOR; NO_INTERVENTION	Small molecule	Classic chemical drug	Dietary supplement	Bariatric surgery-RYGB	Istanbul University	Academia	N.A.	N.A.	N.A.	Anorexia Nervosa; Bariatric Surgery; Weight Change, Body	adipocytokines; leptin; adiponectin; omentin; apelin; IL-6; Anorexia Nervosa; Bariatric Surgery; fat mass
Anorexia Nervosa	NCT02079935	FALSE	FALSE	75	Treatment of eating disorders by physical activity and nutrition counseling	Patients	0	ADULT	Bulimia Nervosa and Binge Eating Disorder Patients: Women; Bulimia Nervosa and Binge Eating Disorder Patients: BMI 17,5-35; Bulimia Nervosa and Binge Eating Disorder Patients: Age of 18-40 years; Bulimia Nervosa and Binge Eating Disorder Patients: DSM-5 criteria of bulimia nervosa; Bulimia Nervosa and Binge Eating Disorder Patients: DSM-5 criteria of Binge eating disorder; Bulimia Nervosa and Binge Eating Disorder Patients: Living nearby Norwegian School of Sports Sciences, NSSS, in Oslo (Norway)	Bulimia Nervosa and Binge Eating Disorder Patients: Age <18 and >40 years; Bulimia Nervosa and Binge Eating Disorder Patients: BMI <17,5 and >35; Bulimia Nervosa and Binge Eating Disorder Patients: Pregnancy; Bulimia Nervosa and Binge Eating Disorder Patients: Competing/experienced athlete; Bulimia Nervosa and Binge Eating Disorder Patients: Anorexia nervosa; Bulimia Nervosa and Binge Eating Disorder Patients: Currently, or during the past 2 years, in active treatment with cognitive therapy; Bulimia Nervosa and Binge Eating Disorder Patients: Other personality disturbances; Bulimia Nervosa and Binge Eating Disorder Patients: Suicidality	128	COMPLETED		N.A.	INTERVENTIONAL	2014	2014-03-20	2019-01-31	2019-01-31	58.4	254.0	58.4	254.0	No	Effectiveness of treatment, evaluated through the change in symptoms of eating disorder	Change in ED-symptoms are evaluated through screening and surveys: EDE-questionaire (Episodes of binge eating, episodes of purging, concern for body weight and appearance)(Fairburn, 2008), Clinical Impairment Assessment (CIA) (Fairburn, 2008), Eating Disorder Inventory-3 (EDI) (Garner, 2004), Eating Disturbance Scale (EDS-5) (Rosenvinge et al., 2000), DSM-5 (APA, 2013)	Pre-test in week 0, Post-tests (week 17), and at 6, 12, and 24 months after intervention.	4	Expectations of treatment method for eating disorders; Experiences of the treatment method for eating disorders; Associated cost with treatment method; Associated cost with treatment method; Associated cost With treatment method; Associated cost With treatment method; Associated cost with treatment method; Global measurement of general psychopathology; Global measurement of general psychopathology; Global measurement of general psychopathology; Global measurement of general psychopathology; Global measurement of general psychopathology; Group climate; Working AIliance; Experiences of the treatment method for eating disorders; Experiences of the treatment method for eating disorders; Experiences of the treatment method for eating disorders; Change in eating disorder behavior and cognitions related to body figure and bodyweight	Interview on the expectations the patients have to the specified treatment method of eating disorders (arm of intervention) EPDEX (Clinton 2001); Interview on the experiences the patients have to the specified treatment method of eating disorders (arm of intervention), EPDEX (Clinton 2001); Calculation of the directly and indirectly cost related to treatment method; Calculation of the directly and indirectly cost related to treatment method; Calculation of the directly and indirectly cost related to treatment method; Calculation of the directly and indirectly cost related to treatment method; Calculation of the directly and indirectly cost related to treatment method; Beck's Anxiety Inventory (BAI), Beck Depression Inventory (BDI), QoL (Diener), Utrecht Coping List, Resilience Scale for Adults, the outcome rating scale (ORS), the three-factor eating questionnaire (TFEQ), Binge eating Scale (BES), Cantril's Ladder, Exercise dependency test, compulsice exercise test; Beck's Anxiety Inventory (BAI), Beck Depression Inventory (BDI), QoL (Diener), Utrecht Coping List, Resilience Scale for Adults, the outcome rating scale (ORS), the three-factor eating questionnaire (TFEQ), Binge eating Scale (BES), Cantril's Ladder, Exercise dependency test, compulsice exercise test; Beck's Anxiety Inventory (BAI), Beck Depression Inventory (BDI), QoL (Diener), Utrecht Coping List, Resilience Scale for Adults, the outcome rating scale (ORS), the three-factor eating questionnaire (TFEQ), Binge eating Scale (BES), Cantril's Ladder, Exercise dependency test, compulsice exercise test; Beck's Anxiety Inventory (BAI), Beck Depression Inventory (BDI), QoL (Diener), Utrecht Coping List, Resilience Scale for Adults, the outcome rating scale (ORS), the three-factor eating questionnaire (TFEQ), Binge eating Scale (BES), Cantril's Ladder, Exercise dependency test, compulsice exercise test; Beck's Anxiety Inventory (BAI), Beck Depression Inventory (BDI), QoL (Diener), Utrecht Coping List, Resilience Scale for Adults, the outcome rating scale (ORS), the three-factor eating questionnaire (TFEQ), Binge eating Scale (BES), Cantril's Ladder, Exercise dependency test, compulsice exercise test; coerciveness scale from Therapeutic Factor Inventory (Lese \& MacNair-Semands, 2000).; Working AIliance Inventory (Horwath \& Greenberg, 1989); Interview on the experiences the patients have to the specified treatment method of eating disorders (arm of intervention) (Clinton 2001); Interview on the experiences the patients have to the specified treatment method of eating disorders (arm of intervention) (Clinton 2001); Interview on the experiences the patients have to the specified treatment method of eating disorders (arm of intervention) (Clinton 2001); Evaluation after each therapy session on progress in reducing eating disordered behaviour (binging and purging) and on changes of cognitions on body figure and -weight	Pre-test; Post-test (week 17); Pre-test; Post-test (week 17); Post-test (by 6th month post-treatment); Post-test (by 12th month post-treatment); Post-test (by 24th month post-treatment); Pre-treatment; Post-treatment (week 17); Post-treatment (by the 6th month post-treatment); Post-test (by 12th month post-treatment); Post-test (by 24th month post-treatment); week 1-16; week 1-16; Post-test (6 months); Post-test (by 12th month post-treatment); Post-test (by 24th month post-treatment); Week 1-16 during treatment	Disease-Specific Psychopathology and Diagnostic Subtypes	Quality of Life and Patient-Reported Outcomes; Psychiatric Comorbidity and Emotion Regulation; Psychotherapeutic and Behavioral Intervention Outcomes; Symptom Burden and Clinical Manifestations	Biochemical and Metabolic Control; Disease-Specific Psychopathology and Diagnostic Subtypes; Neuroendocrine and Hormonal Restoration; Nutritional Rehabilitation and Refeeding Outcomes; Organ Function and Multi-System Complications; Psychiatric Comorbidity and Emotion Regulation; Psychotherapeutic and Behavioral Intervention Outcomes; Quality of Life and Patient-Reported Outcomes; Symptom Burden and Clinical Manifestations	Efficacy	Clinical Efficacy	Eating Disorder Psychopathology Reduction (EDE-Q, CIA, EDI, EDS-5)	Eating behavior	Yes	Yes	Cognitive Behaviour Therapy; Physical Activity and Dietary Therapy	BEHAVIORAL	FALSE	EXPERIMENTAL; EXPERIMENTAL	N.A.	N.A.	N.A.	Cognitive Behavioral Therapy	Norwegian School Of Sport Sciences	Academia	Europe	Norway	1	Bulimia Nervosa; Binge Eating Disorder	BN; Binge; overconsumption of food; purging; purge
Anorexia Nervosa	NCT03712384	TRUE	TRUE	100	Severe anorexia nervosa personal recovery	HV + Patients	1	ADULT	AN Recovery/Weight-Restored Patients: woman; AN Recovery/Weight-Restored Patients: Adult between 20 and 30 years old; AN Recovery/Weight-Restored Patients: With history of restrictive AN (CIM 10: F50); AN Recovery/Weight-Restored Patients: Without no other comorbidity; AN Recovery/Weight-Restored Patients: Hospitalized for AN during adolescence (10-19 years old) ten years ago, in adolescent psychiatry at Institute Mutualiste Montsouris (France); AN Recovery/Weight-Restored Patients: Native French speaker; AN Recovery/Weight-Restored Patients: Considers herself recovered; AN Recovery/Weight-Restored Patients: Agreement	AN Recovery/Weight-Restored Patients: Presence of AN criteria (ICD-10: F50) during research interview; AN Recovery/Weight-Restored Patients: Absence of all recovery qualitative criteria after qualitative analysis	5	COMPLETED			OBSERVATIONAL	2014	2014-06-20	2014-07-05	2014-07-05	0.5	2.1	0.5	2.1	No	Recovery process of AN	Initial interview topic guide domain 1. How have you spent your life for the first hospitalization for AN? 2. What are the factors that help or prevent from going ahead? 3. All this way long, how did feel talking about yourself? 4. How did evolve your relationships? 5. How have you felt your body all this way long? 6. How do you define recovery of AN during adolescence? 7. How would you define yourself? 8. What kind of stories do you tell yourself about AN? 9. If you would be faced with someone with current AN, what would you advice him/her?	Semi structured face to face interview, 10 years after hospitalization for AN.	0	N.A.	N.A.	N.A.	Quality of Life and Patient-Reported Outcomes	N.A.	Disease-Specific Psychopathology and Diagnostic Subtypes; Psychiatric Comorbidity and Emotion Regulation; Quality of Life and Patient-Reported Outcomes; Symptom Burden and Clinical Manifestations	Efficacy	Clinical Efficacy	Personal Recovery Process (Qualitative Assessment)	Behavior	Yes	N.A.	Semi structured face to face interview	OTHER	FALSE		N.A.	N.A.	N.A.	Interview	Institut Mutualiste Montsouris	Academia	Europe	France	1	Anorexia Nervosa; Eating Disorder	Recovery; Qualitative research; Personal narratives
Anorexia Nervosa	NCT03075371	TRUE	TRUE	100	Homeostatic and non-homeostatic processing of food cues in anorexia nervosa	HV + Patients	1	ADULT	AN Patients: patients that meet the diagnostic criteria for AN (DSM-V criteria); AN Patients: Medically stable patients with a BMI < 17.5 kg/m² and > 13 kg/m²; AN Patients: Over Age of 18 years; AN Patients: no other lifetimes or current medical illness that could potentially affect appetite or body weight; AN Patients: right-handedness; AN Patients: normal or corrected-to-normal vision; Healthy Controls: Healthy controls with a BMI <25 kg/m² and >18.5 kg/m²; Healthy Controls: Over Age of 18 years; Healthy Controls: no other lifetimes or current medical illness that could potentially affect appetite or body weight; Healthy Controls: right-handedness; Healthy Controls: normal or corrected-to-normal vision	AN Patients: history of head injury or surgery; AN Patients: history of neurological disorder; AN Patients: severe psychiatric comorbidity (psychosis, bipolar disorder, substance abuse); AN Patients: smoking; AN Patients: borderline personality disorder; AN Patients: current psychotropic medication; AN Patients: inability to undergo fMRI scanning (e.g. metallic implants, claustrophobia, Pacemakers); AN Patients: pregnancy; Healthy Controls: history of head injury or surgery; Healthy Controls: history of neurological disorder; Healthy Controls: severe psychiatric comorbidity (psychosis, bipolar disorder, substance abuse); Healthy Controls: smoking; Healthy Controls: borderline personality disorder; Healthy Controls: current psychotropic medication; Healthy Controls: inability to undergo fMRI scanning (e.g. metallic implants, claustrophobia, Pacemakers); Healthy Controls: pregnancy	85	COMPLETED		N.A.	INTERVENTIONAL	2014	2014-09-20	2018-12-20	2019-02-20	51.0	221.7	53.0	230.6	No	Resting state brain activity using fMRI; Experimental fMRI task	Functional brain imaging will be employed to assess metabolic gut-brain signaling during a single blind, randomized cross-over design of gastric glucose vs. water infusion.; Participants will be asked to either view food or nonfood images or to down-regulate their emotional response by distracting themselves from the stimuli by solving an arithmetic task.	35 min; 20 min		Analysis of hormonal satiety signaling; Self-report questionnaire regarding eating behavior (Dutch Eating Behavior Questionnaire)	Blood is collected for the measurement of peripheral ghrelin. In total, three blood samples will be collected.; Psychometric tests will be employed to assess eating behavior and eating disorder psychopathology (using the Dutch Eating Behavior Questionnaire).	30 min before scanning, 30 min after intragastric feeding, 60 min after intragastric feeding; 30 min	Genetic; Epigenetic; and Neurobiological Biomarkers	Neuroendocrine and Hormonal Restoration; Disease-Specific Psychopathology and Diagnostic Subtypes	Biochemical and Metabolic Control; Disease-Specific Psychopathology and Diagnostic Subtypes; Genetic; Epigenetic; and Neurobiological Biomarkers; Microbiome; Immune; and Novel Biological Targets; Neuroendocrine and Hormonal Restoration; Symptom Burden and Clinical Manifestations	Efficacy	Imaging Biomarker	Functional MRI (fMRI - reward circuitry, food cue reactivity)	Neuropsy	N.A.	Yes	Glucose; Placebo	OTHER	TRUE	ACTIVE_COMPARATOR; PLACEBO_COMPARATOR	Small molecule	Classic chemical drug	Dietary supplement	N.A.	University Of Heidelberg Medical Center	Academia	Europe	Germany	1	Anorexia Nervosa; Healthy
Anorexia Nervosa	NCT02960152	TRUE	TRUE	100	Periodontal impact of eating disorders (the PERIOED study)	HV + Patients	1	ADULT	Anorexia Nervosa or Bulimia Nervosa Patients: In and out eating disorder patients; Anorexia Nervosa or Bulimia Nervosa Patients: Subject with a diagnosis of anorexia nervosa or bulimia nervosa for at least 5 years; Anorexia Nervosa or Bulimia Nervosa Patients: Subject affiliated to the French social insurance	Anorexia Nervosa or Bulimia Nervosa Patients: Subject who do not speak French; Anorexia Nervosa or Bulimia Nervosa Patients: Subject who is not able to read and/or understand the information form; Anorexia Nervosa or Bulimia Nervosa Patients: Subject who take anti-inflammatory medications or antibiotics at dental examination; Anorexia Nervosa or Bulimia Nervosa Patients: Subject who has received any dental treatment that could interfere with the periodontal status 3 month before the clinical examination (scaling and root planning, orthodontic treatment ongoing); Anorexia Nervosa or Bulimia Nervosa Patients: Subject who has less than 10 teeth	90	UNKNOWN			OBSERVATIONAL	2014	2014-10-20	2017-09-20	2018-01-20	35.0	152.3	39.0	169.7	No	Clinical Attachment Loss (CAL)	Periodontal probing depth and gingival recession are measured in millimeters using a manual periodontal probe (HuFriedy PCP UNC 15 probe, Chicago, IL, USA). At the clinical examination day, CAL is calculated as periodontal probing depth (mm) + gingival recession (mm) at 6 sites per tooth.	at examination day	0	gingival inflammation	Gingival inflammation is measured by bleeding on probing score (%) at 6 sites per tooth.	at examination day	Organ Function and Multi-System Complications	Organ Function and Multi-System Complications	Organ Function and Multi-System Complications	Efficacy	Clinical Efficacy	Clinical Attachment Loss (CAL)	Eating behavior	No	No	diagnostic	OTHER	FALSE		N.A.	N.A.	N.A.	N.A.	University Paris 7 - Denis Diderot	Academia	Europe	France	2	Periodontal Diseases; Eating Disorder; Anorexia Nervosa; Bulimia Nervosa	periodontitis
Anorexia Nervosa	NCT02148042	TRUE	TRUE	100	Overgeneralization of conditioned fear as a pathogenic marker of anorexia nervosa	HV + Patients	1	ADULT	AN Patients: Adults (age≥18); AN Patients: Meet criteria for Diagnostic and Statistical Manual (DSM-5) anorexia nervosa; Healthy Controls: Adults (age≥18); Healthy Controls: age matched; Healthy Controls: sex-matched	AN Patients: Criteria are met for a current or past Axis I disorder.; AN Patients: Inability to read English; AN Patients: Pregnancy/lactation; AN Patients: Acute suicidality; AN Patients: Medical instability as determined by a medical history visit and serum electrolyte testing,; AN Patients: Medical conditions that may place the participant at risk (e.g., cardiovascular condition); AN Patients: Current use of medication that alter central nervous system function; Healthy Controls: Criteria are met for a current or past Axis I disorder.; Healthy Controls: Inability to read English; Healthy Controls: Pregnancy/lactation; Healthy Controls: Acute suicidality; Healthy Controls: Medical instability as determined by a medical history visit and serum electrolyte testing,; Healthy Controls: Medical conditions that may place the participant at risk (e.g., cardiovascular condition); Healthy Controls: Current use of medication that alter central nervous system function	26	COMPLETED			OBSERVATIONAL	2014	2014-04-20	2016-07-20	2016-07-20	27.0	117.4	27.0	117.4	No	The primary outcome variable is startle response (eye blink).	N.A.	Within 2 weeks	0.5	N.A.	N.A.	N.A.	Genetic; Epigenetic; and Neurobiological Biomarkers	N.A.	Disease-Specific Psychopathology and Diagnostic Subtypes; Genetic; Epigenetic; and Neurobiological Biomarkers; Neurological; Neurodevelopmental; and Cognitive Outcomes	Efficacy	Clinical Efficacy	Fear-Potentiated Startle Response (Psychological/Cognitive Marker)	Neuropsy	N.A.	N.A.	N.A.		FALSE		N.A.	N.A.	N.A.	N.A.	University Of Minnesota	Academia	North America	United States	1	Anorexia; Generalized Anxiety	Anorexia; Generalized anxiety; Fear
Anorexia Nervosa	NCT02165982	TRUE	TRUE	100	Characteristics of intensity and dependence to physical activity in anorexia nervosa	HV + Patients	1	CHILD;ADULT	All Groups: Sujets de sexe masculin et féminin, âgés entre 13 et 23 ans.; All Groups: Donnant leur consentement éclairé (et celui des parents pour les mineurs); Anorexia Nervosa Patients: Prise en charge pour Anorexie Mentale (selon les critères DSM-IV) dans le département de psychiatrie de l'enfant et de l'adolescent de l'Institut Mutualiste Montsouris.; Healthy Controls: Sujets issus de la population générale (collégiens lycéens étudiants).	All Groups: Personnes refusant la recherche; All Groups: Personnes souffrant d'une condition médicale majeure ou d'une invalidité.	300	COMPLETED			OBSERVATIONAL	2014	2014-02-20	2015-05-20	2015-09-20	15.0	64.9	19.0	82.4	No	GPAQ-OMS; GLTEQ; EDS-R; EDQ; EDE-Q; CIDI; MOCI	Questionnaire de l'OMS sur la pratique d'activités physiques; Godin Leisure-Time Exercise Questionnaire; Exercise-Dependence Scale-Revised; Exercise-Dependence Questionnaire ; sélection des questions sur les motivations à pratiquer; Eating Disorder Examination Questionnaire; Composite International Diagnostic Interview; Maudsley Obsessive Compulsive Inventory	At initial assessment and 6 weeks later; At initial assessment and 6 weeks later; At initial assessment and 6 weeks later; At initial assessment and 6 weeks later; At initial assessment and 6 weeks later; At initial assessment; At initial assessment and 6 weeks later	1.5	HAD; EMPF; TMMS; RES; BSQ; BIA	Hospital Anxiety \& Depression Scale; Echelle Multidimensionnelle de Perfectionnisme de Frost; (Trait Meta Mood Scale); (Rosenberg Self-Esteem Scale); (Body Shape Questionnaire); Impedancemétrie Bioélectrique	At initial assessment and 6 weeks later; At initial assessment and 6 weeks later; At initial assessment and 6 weeks later; At initial assessment and 6 weeks later; At initial assessment and 6 weeks later; At initial assessment and 6 weeks later	Symptom Burden and Clinical Manifestations; Disease-Specific Psychopathology and Diagnostic Subtypes; Psychiatric Comorbidity and Emotion Regulation	Psychiatric Comorbidity and Emotion Regulation; Symptom Burden and Clinical Manifestations; Nutritional Rehabilitation and Refeeding Outcomes	Disease-Specific Psychopathology and Diagnostic Subtypes; Nutritional Rehabilitation and Refeeding Outcomes; Psychiatric Comorbidity and Emotion Regulation; Symptom Burden and Clinical Manifestations	Efficacy	Clinical Efficacy	Excessive Exercise/Physical Activity Assessment and Eating Disorder Psychopathology (EDE-Q, Exercise-Dependence Scales)	Eating behavior	Yes	N.A.	N.A.		FALSE		N.A.	N.A.	N.A.	N.A.	Institut Mutualiste Montsouris	Academia	Europe	France	1	Anorexia Nervosa
Anorexia Nervosa	NCT02937259	TRUE	FALSE	93	Self-admission: a new treatment approach for patients with severe eating disorders	Patients	0	ADULT	SE-ED Patients: Having been admitted to the inpatient treatment ward for adults at the Stockholm Centre for Eating Disorders at least once before.; SE-ED Patients: Being able to follow the routines and rules and partake in the treatment at the inpatient ward.	SE-ED Patients: Active and untreated substance use disorder.; SE-ED Patients: Active suicidal ideation.	34	COMPLETED		N.A.	INTERVENTIONAL	2014	2014-08-20	2020-09-20	2020-09-20	73.0	317.6	73.0	317.6	Yes	Change in days spent in inpatient treatment	The number of days the participants spend in inpatient treatment at a) a specialized eating disorders clinic, b) a psychiatric hospital, and c) a somatic hospital during the time they have a contract for self-admission will be compared with the number of days during the same time period before receiving their contracts.	1 year	12	Change in days spent in inpatient treatment; Change in days spent in involuntary inpatient treatment; Change in days spent in involuntary inpatient treatment; Change in number of outpatient or day-patient visits; Change in number of outpatient or day-patient visits; Change in BMI; Change in BMI; Change in eating disorder diagnosis; Change in eating disorder diagnosis; Change in severity of symptoms according to EDE-Q; Change in severity of symptoms according to EDE-Q; Change in severity of symptoms according to CIA; Change in severity of symptoms according to CIA; Change in GAF score; Change in GAF score; Change in quality of life as measured by EQ-5D; Change in quality of life as measured by EQ-5D; Change in quality of life as measured by RAND-36; Change in quality of life as measured by RAND-36; Change in medication; Change in medication; Change in number of days in sick leave; Change in number of days in sick leave; Cost-effectiveness; Cost-effectiveness; Patient experiences; Patient experiences	The number of days the participants spend in inpatient treatment at a) a specialized eating disorders clinic, b) a psychiatric hospital, and c) a somatic hospital during the time they have a contract for self-admission will be compared with the number of days during the same time period before receiving their contracts.; The number of days the participants spend in involuntary inpatient treatment at a) a specialized eating disorders clinic, and b) a psychiatric hospital during the time they have a contract for self-admission will be compared with the number of days during the same time period before receiving their contracts.; The number of days the participants spend in involuntary inpatient treatment at a) a specialized eating disorders clinic, and b) a psychiatric hospital during the time they have a contract for self-admission will be compared with the number of days during the same time period before receiving their contracts.; The number of visits the participants have at an outpatient or day-patient unit at a) a specialized eating disorders clinic, b) a psychiatric clinic, and c) at a somatic clinic during the time they have a contract for self-admission will be compared with the number of visits during the same time period before receiving their contracts.; The number of visits the participants have at an outpatient or day-patient unit at a) a specialized eating disorders clinic, b) a psychiatric clinic, and c) at a somatic clinic during the time they have a contract for self-admission will be compared with the number of visits during the same time period before receiving their contracts.; The participants' body mass index (BMI) at inclusion will be compared with their BMI at follow-up.; The participants' body mass index (BMI) at inclusion will be compared with their BMI at follow-up.; Diagnosis according to SEDI (Structured Eating Disorder Interview).; Diagnosis according to SEDI (Structured Eating Disorder Interview).; Severity of symptomatology as measured by EDE-Q (Eating Disorder Examination Questionnaire).; Severity of symptomatology as measured by EDE-Q (Eating Disorder Examination Questionnaire).; Severity of symptomatology as measured by CIA (Clinical Impairment Assessment questionnaire).; Severity of symptomatology as measured by CIA (Clinical Impairment Assessment questionnaire).; Global Assessment of Functioning.; Global Assessment of Functioning.; Patient-reported quality of life as measured by EQ-5D at inclusion will be compared with quality of life at follow-up.; Patient-reported quality of life as measured by EQ-5D at inclusion will be compared with quality of life at follow-up.; Patient-reported quality of life as measured by RAND-36 at inclusion will be compared with quality of life at follow-up.; Patient-reported quality of life as measured by RAND-36 at inclusion will be compared with quality of life at follow-up.; The number and types of medication prescribed for the participants at inclusion will be compared to number and types of medication and 1 year and 3 years.; The number and types of medication prescribed for the participants at inclusion will be compared to number and types of medication and 1 year and 3 years.; The number of days the participants are absent from work or school, as measured by different types of public health insurance benefits, during the time they have a contract for self-admission will be compared with the number of days during the same time period before receiving their contracts.; The number of days the participants are absent from work or school, as measured by different types of public health insurance benefits, during the time they have a contract for self-admission will be compared with the number of days during the same time period before receiving their contracts.; Cost-effectiveness of the model will be calculated at 1 year and 3 years using the outcome measures described above.; Cost-effectiveness of the model will be calculated at 1 year and 3 years using the outcome measures described above.; Semi-structured interviews about participants' experiences of the self-admission model are conducted at 6 months and 3 years.; Semi-structured interviews about participants' experiences of the self-admission model are conducted at 6 months and 3 years.	3 years; 1 year; 3 years; 1 year; 3 years; 1 year; 3 years; 1 year; 3 years; 1 year; 3 years; 1 year; 3 years; 1 year; 3 years; 1 year; 3 years; 1 year; 3 years; 1 year; 3 years; 1 year; 3 years; 1 year; 3 years; 6 months; 3 years	Survival and Disease Progression Metrics	Survival and Disease Progression Metrics; Nutritional Rehabilitation and Refeeding Outcomes; Disease-Specific Psychopathology and Diagnostic Subtypes; Symptom Burden and Clinical Manifestations; Quality of Life and Patient-Reported Outcomes; Pharmacological Intervention and Safety Monitoring	Disease-Specific Psychopathology and Diagnostic Subtypes; Nutritional Rehabilitation and Refeeding Outcomes; Organ Function and Multi-System Complications; Pharmacological Intervention and Safety Monitoring; Quality of Life and Patient-Reported Outcomes; Survival and Disease Progression Metrics; Symptom Burden and Clinical Manifestations	Efficacy	Clinical Efficacy	Hospitalization Days Reduction	Behavior	N.A.	Yes	Patient self-admission to inpatient treatment	OTHER	FALSE	EXPERIMENTAL	N.A.	N.A.	N.A.	N.A.	Karolinska Institutet	Academia	Europe	Sweden	1	Eating Disorders; Anorexia Nervosa; Bulimia Nervosa
Anorexia Nervosa	NCT02087280	TRUE	TRUE	100	Metabolic phenotyping in anorexia nervosa	HV + Patients	1	CHILD;ADULT	Anorexia Nervosa Patients: Diagnosis of Anorexia Nervosa; Anorexia Nervosa Patients: Between 12 and 18 years of age; Anorexia Nervosa Patients: Written and informed consent of patient and parents; Anorexia Nervosa Patients: Mental ability to understand the concept of the study; Anorexia Nervosa Patients: Inpatient admission to Charité University Clinic with body weight below the 10th BMI-Percentile	Anorexia Nervosa Patients: Any further disease other than AN with significant influence on body composition and energy metabolism or its assessment	0	WITHDRAWN	We did not receive funding		OBSERVATIONAL	2014	2014-10-20	2016-08-20	2016-08-20	22.0	95.7	22.0	95.7	No	Relapse	N.A.	1 year after discharge	12	Metabolic phenotype; Biomarkers	N/A; N/A	Baseline (during inpatient stay); Baseline (during inpatient stay)	Survival and Disease Progression Metrics	Biochemical and Metabolic Control	Biochemical and Metabolic Control; Genetic; Epigenetic; and Neurobiological Biomarkers; Survival and Disease Progression Metrics	Efficacy	Clinical Efficacy	Relapse-Free Survival	Eating behavior; Neuropsy	N.A.	N.A.	N.A.		FALSE		N.A.	N.A.	N.A.	N.A.	Charite University, Berlin, Germany	Academia	Europe	Germany	1	Anorexia Nervosa
Anorexia Nervosa	NCT02458950	TRUE	TRUE	100	Characteristics and clinical outcomes of anorexia nervosa : siriraj hospital experience	Patients	0	CHILD;ADULT	AN Patients: children and adolescents with newly diagnosed anorexia nervosa in Siriraj Hospiatl according to DSM IV criteria; AN Patients: treated by multidisciplinary teams e.g. pediatricians specialized in nutrition and psychology and psychologist		13	COMPLETED			OBSERVATIONAL	2014	2014-12-20	2018-09-20	2018-09-20	45.0	195.7	45.0	195.7	No	types and factors contributing to outcomes of anorexia nervosa	N.A.	one year	12	Outcome of treatment of anorexia nervosa	By using core symptoms (bodyweight, menstruation, and eating behavior), outcome can be categorized into 4 groups, which are recovery, improvement, chronicity, and death.	one year	Disease-Specific Psychopathology and Diagnostic Subtypes	Survival and Disease Progression Metrics	Disease-Specific Psychopathology and Diagnostic Subtypes; Neuroendocrine and Hormonal Restoration; Nutritional Rehabilitation and Refeeding Outcomes; Psychiatric Comorbidity and Emotion Regulation; Survival and Disease Progression Metrics; Symptom Burden and Clinical Manifestations	Efficacy	Clinical Efficacy	Clinical Outcome Categorization (Recovery, Improvement, Chronicity, Death)	Neuropsy	N.A.	Yes	N.A.		FALSE		N.A.	N.A.	N.A.	N.A.	Mahidol University	Academia	Asia	Thailand	1	Anorexia Nervosa	Anorexia nervosa; Siriraj Hospital; Thai
Anorexia Nervosa	NCT02190292	TRUE	FALSE	100	PANS - A detailed study of the patients, their symptoms, biomarkers and treatment offered in a scandinavian cohort	Unknown		CHILD;ADULT	PANS Patients: Scandinavian patients assessed with the Cunningham panel through Wieslab, Lund, Sweden or Statens Serum Institut (SSI), Copenhagen, Denmark.; Psychiatric Controls: diagnosed with a psychiatric disorder; Psychiatric Controls: age <40 years; Healthy Controls: age and sex matched to the PANS-group	PANS Patients: intellectual disability, non-Swedish speaking; Psychiatric Controls: intellectual disability, non-Swedish speaking; Healthy Controls: intellectual disability, non-Swedish speaking	185	COMPLETED			OBSERVATIONAL	2014	2014-06-20	2017-06-30	N.A.	36.3	158.0	N.A.	N.A.	No	Psychiatric health of individuals assessed with the Cunningham Panel of PANS-biomarkers	N.A.	up to 4 years	48	Sensitivity and Specificity of the Cuningham-Panel of PANS biomarkers as a diagnostic tool for PANS	N.A.	up to 4 years	Disease-Specific Psychopathology and Diagnostic Subtypes	Genetic, Epigenetic, and Neurobiological Biomarkers	Disease-Specific Psychopathology and Diagnostic Subtypes; Genetic; Epigenetic; and Neurobiological Biomarkers; Microbiome; Immune; and Novel Biological Targets; Psychiatric Comorbidity and Emotion Regulation	Efficacy	Molecular Biomarker	PANS Autoantibody Panel (Cunningham Panel)	Molecular	N.A.	No	N.A.		FALSE		N.A.	N.A.	N.A.	N.A.	Karolinska Institutet	Academia	Europe	Sweden	1	Obsessive-compulsive Disorder With Acute Onset; PANDAS; Pediatric Autoimmune Neuropsychiatric Disorders Associated With Streptococcal Infections; Pediatric Acute-onset Neuropsychiatric Syndrome (PANS); Childhood Acute Neuropsychiatric Symptoms (CANS); Obsessive-compulsive Disorder
Anorexia Nervosa	NCT02217384	TRUE	TRUE	100	Whole gut microbiome sequencing in patients with anorexia nervosa	HV + Patients	1	CHILD;ADULT	Anorexia Nervosa Patients: Women.; Anorexia Nervosa Patients: Referred to specialized eating disorder center.; Anorexia Nervosa Patients: Fulfill criteria in Diagnostic and Statistical Manual of Mental Disorders - 5.	Anorexia Nervosa Patients: Age <15 years.; Anorexia Nervosa Patients: Known ongoing abuse of laxatives.; Anorexia Nervosa Patients: Antibiotic treatment within the last three months.; Anorexia Nervosa Patients: Inflammatory bowel disease, colorectal cancer or other bowel disease.	151	COMPLETED			OBSERVATIONAL	2014	2014-09-01	2016-09-01	2023-04-01	24.0	104.4	103.0	447.7	Yes	Diversity of faecal microbiota	Metagenomic analyses of microbial DNA isolated from stool samples and sequenced applying a combination of deep and untargeted shotgun sequencing.	Cross-sectional study with only one time point. The sample is delivered at a convenient time during an ongoing psychotherapeutic treatment.		N.A.	N.A.	N.A.	Microbiome; Immune; and Novel Biological Targets	N.A.	Microbiome; Immune; and Novel Biological Targets	Efficacy	Molecular Biomarker	Gut Microbiome Diversity (Microbial Diversity Indices)	Microbiota	N.A.	N.A.	N.A.		FALSE		N.A.	N.A.	N.A.	N.A.	Odense University Hospital	Academia	Europe	Denmark	3	Anorexia Nervosa	Microbiome; DNA sequencing; Leptin; Adiponectin; Insulin; IGF-I
Anorexia Nervosa	NCT02112695	FALSE	FALSE	100	Opioid system cerebral activity in endurance sportswomen - addiction OR denutrition ? [11c]Diprenorphine PET study	HV + Patients	1	ADULT	High-level Sportswomen: 18-35-year-old; High-level Sportswomen: High-level sportswomen; High-level Sportswomen: BMI>19kg/m2; High-level Sportswomen: Absence of eating disorders; High-level Sportswomen: In pre-competition period; High-level Sportswomen: Signature of written consent; Controls: 18-35-year-old; Controls: Sedentary normal weight women; Controls: BMI>19kg/m2; Controls: Normal nutritional markers; Controls: Absence of eating disorders or other psychiatric or organic diseases	High-level Sportswomen: Oral contraception; High-level Sportswomen: Heart failure; High-level Sportswomen: Neuroleptics, antiparkinson drugs, alpha-methyl-dopa, beta blockers, inhibitors of monoamine oxidase-A or MOA-B, tricyclic antidepressants, selective serotonin reuptake inhibitor, thyme-regulators (lithium), anticonvulsant drugs, codeine, morphine, drugs containing tramadol, dopaminergic drugs; Controls: Oral contraception; Controls: Heart failure; Controls: Neuroleptics, antiparkinson drugs, alpha-methyl-dopa, beta blockers, inhibitors of monoamine oxidase-A or MOA-B, tricyclic antidepressants, selective serotonin reuptake inhibitor, thyme-regulators (lithium), anticonvulsant drugs, codeine, morphine, drugs containing tramadol, dopaminergic drugs	35	COMPLETED		N.A.	INTERVENTIONAL	2014	2014-09-15	2017-07-06	2017-07-07	33.7	146.4	33.7	146.6	No	[11C]diprenorphine binding potential	Value of \[11C\]diprenorphin binding potential in predifined brains regions. \[11C\]diprenorphin BP will be evaluated by brain positron emission tomography and MRI exam	2 weeks	0.5	correlation [11C]diprenorphine BP; correlation [11C]diprenorphine BP; correlation [11C]diprenorphine BP; correlation [11C]diprenorphine BP	Correlation between \[11C\]Diprenorphine binding potential and plasma endogenous opioid levels; Correlation between \[11C\]Diprenorphine binding potential and psychometric score evaluating addictive behavior, reward and positive reinforcement; Correlation between \[11C\]Diprenorphine binding potential and appetite regulating hormones; Correlation between \[11C\]Diprenorphine binding potential and LH response during GnRH test	2 weeks; 2 weeks; 2 weeks; 2 weeks	Genetic; Epigenetic; and Neurobiological Biomarkers	Genetic, Epigenetic, and Neurobiological Biomarkers	Biochemical and Metabolic Control; Disease-Specific Psychopathology and Diagnostic Subtypes; Genetic; Epigenetic; and Neurobiological Biomarkers; Microbiome; Immune; and Novel Biological Targets; Neuroendocrine and Hormonal Restoration; Neurological; Neurodevelopmental; and Cognitive Outcomes; Symptom Burden and Clinical Manifestations	Efficacy	Imaging Biomarker	Brain Activity	Neuro	N.A.	N.A.	[11C]diprenorphine	OTHER	FALSE	EXPERIMENTAL; EXPERIMENTAL	Small molecule	Radiopharmaceutical	Opoid receptor inhibitor	N.A.	Centre Hospitalier Universitaire De Saint Etienne	Academia	Europe	France	1	Sports Nutritional Sciences	endurance sportswomen; addiction; undernutrition; [11C]diprenorphine Pet; pituitary region
Anorexia Nervosa	NCT01801397	TRUE	TRUE	100	A pilot study to evaluate the effect of forsteo (teriparatide, 1-34-rh-pth) in anorexia nervosa patients with low bone mineral density and increased bone fagility (fan-trial)	Patients	0	ADULT	AN Patients with Low Bone Mass: Women, aged > 18 to < 35 years; AN Patients with Low Bone Mass: Having severe anorexia nervosa (AN) (DSM-IV-R) for > 12 months before screening; AN Patients with Low Bone Mass: Presenting with very low bone mineral density (defined as Z-Score < -2.5 or T-Score < -2.5 if available) of at least one of the assessed localizations (lumbar spine L1 - L4, total hip, femoral neck) without any previous fragility fracture; AN Patients with Low Bone Mass: or low bone mineral density (defined as Z-Score < -1.5 or T-Score < -1.5 if available) of at least one of the assessed localizations (lumbar spine L1 - L4, total hip, femoral neck) and at least one previous fragility fracture; AN Patients with Low Bone Mass: In- and out-patients of the Centre for Eating Disorders at the Clinic for Psychiatry and Psychotherapy of the University Hospital of Zurich.	AN Patients with Low Bone Mass: Metabolic bone diseases other than primary osteoporosis (including hyperparathyroidism, osteomalacia, Paget's disease of bone), pre-existing hypercalcemia, severe renal impairment (GFR < 30 ml/min), prior external beam or implant radiation therapy to the skeleton, skeletal malignancies or bone metastases, any unknown elevation of serum alkaline phosphatase, severe psychiatric diseases other than AN, drug addiction, HIV positive patients, pregnancy, open epiphyses; AN Patients with Low Bone Mass: Incapacity to understand the aims of the study or patients not willing to collaborate.	10	UNKNOWN		Phase 3	INTERVENTIONAL	2014	2014-03-20	2016-06-20	2016-12-20	27.0	117.6	33.0	143.7	No	To assess the efficacy of Teriparatide (Forsteo®) in increasing the bone mineral density in the lumbar spine, total hip and femoral neck in patients with anorexia nervosa and low bone density at months 12 and 24.	N.A.	24 months	4	N.A.	N.A.	N.A.	Organ Function and Multi-System Complications	Biochemical and Metabolic Control; Nutritional Rehabilitation and Refeeding Outcomes; Organ Function and Multi-System Complications; Disease-Specific Psychopathology and Diagnostic Subtypes; Pharmacological Intervention and Safety Monitoring	Biochemical and Metabolic Control; Disease-Specific Psychopathology and Diagnostic Subtypes; Neuroendocrine and Hormonal Restoration; Nutritional Rehabilitation and Refeeding Outcomes; Organ Function and Multi-System Complications; Pharmacological Intervention and Safety Monitoring; Quality of Life and Patient-Reported Outcomes; Symptom Burden and Clinical Manifestations	Efficacy	Imaging Biomarker	Bone Mineral Density (DEXA)	Skeletal; Metabolic regulation	N.A.	N.A.	osteoanabolic therapy	DRUG	FALSE	OTHER	Protein-based biologic	Peptide therapeutic	PTH anamog	N.A.	University Of Zurich	Academia	Europe	Switzerland	2	Low Bone Mass in Anorexia Nervosa Patients
Anorexia Nervosa	NCT02240797	TRUE	TRUE	100	Kappa opioid receptor imaging in anorexia	HV + Patients	1	ADULT	AN Recovery/Weight-Restored Patients: Able to understand the consent form document; AN Recovery/Weight-Restored Patients: A willingness to participate in a psychiatric evaluation, collection of behavioral ratings and neuroendocrine assessments, and imaging studies including 1 PET scan and 1 MRI scan; AN Recovery/Weight-Restored Patients: Meets criteria for Diagnostic and Statistical Manual of Mental Disorders (DSM-IV) Anorexia Nervosa (AN); AN Recovery/Weight-Restored Patients: Subjects will be between 18 and 55 years of age; AN Recovery/Weight-Restored Patients: Currently weight restored with a body mass index (BMI) > 18.5 for longer than 3 months; Healthy Controls: Able to understand the consent form document; Healthy Controls: A willingness to participate in a psychiatric evaluation, collection of behavioral ratings and neuroendocrine assessments, and imaging studies including 1 PET scan and 1 MRI scan; Healthy Controls: Subjects will be between 18 and 55 years of age; Healthy Controls: Regular menstruation and no personal or first-degree family history of any Axis I diagnosis based on DSM-IV criteria	AN Recovery/Weight-Restored Patients: Any major neurological illness or injury; AN Recovery/Weight-Restored Patients: Presence of any legal or illegal psychoactive substances determined with urine toxicology, and breathalyzer test for alcohol; AN Recovery/Weight-Restored Patients: Any significant unstable medical condition such as asthma or heart disease which may limit the interpretation of the imaging results, for example due to changes in tracer delivery in hypertensive patients; AN Recovery/Weight-Restored Patients: Intelligence quotient (IQ)<70 based on past intelligence; AN Recovery/Weight-Restored Patients: Any metal in body that would pose a risk with MRI; AN Recovery/Weight-Restored Patients: Claustrophobia that would interfere with MRI or PET imaging; AN Recovery/Weight-Restored Patients: Currently pregnant or nursing; Healthy Controls: Any major neurological illness or injury; Healthy Controls: Presence of any legal or illegal psychoactive substances determined with urine toxicology, and breathalyzer test for alcohol; Healthy Controls: Any significant unstable medical condition such as asthma or heart disease which may limit the interpretation of the imaging results, for example due to changes in tracer delivery in hypertensive patients; Healthy Controls: IQ<70 based on past intelligence; Healthy Controls: Any metal in body that would pose a risk with MRI; Healthy Controls: Claustrophobia that would interfere with MRI or PET imaging; Healthy Controls: Currently pregnant or nursing	7	TERMINATED	The original PI, Alexander Neumeister, left NYULMC. No data was analyzed.		OBSERVATIONAL	2014	2014-09-20	2016-03-20	2016-03-20	18.0	78.1	18.0	78.1	No	Volume of distribution (VT) (i.e., KOR binding) using [11C]PKAB and PET imaging	In this study we are using the KOR radioligand \[11C\]PKAB and PET to investigate group differences in cerebral KOR binding potential in 7 AN-REC and 7 healthy controls (HCs).	Two months	2	N.A.	N.A.	N.A.	Genetic; Epigenetic; and Neurobiological Biomarkers	N.A.	Genetic; Epigenetic; and Neurobiological Biomarkers; Neurological; Neurodevelopmental; and Cognitive Outcomes	Efficacy	Imaging Biomarker	Kappa Opioid Receptor (KOR) Binding (PET)	Molecular	Yes	N.A.	Positron emission tomography (PET) imaging	OTHER	FALSE		N.A.	N.A.	N.A.	PET imaging	NYU Langone Health	Academia	North America	United States	1	Anorexia Nervosa	Anorexia Nervosa; Neuroimaging; Positron emission tomography (PET); [11C]PKAB
Anorexia Nervosa	NCT02029365	FALSE	FALSE	100	Transversal, controlled and not randomized study, laying on the desire of children and eating disorders in a population of infertile women	Patients	0	ADULT	Infertile Women: Women; Infertile Women: Major; Infertile Women: In a relationship; Infertile Women: Infertile (WHO criteria); Infertile Women: Consultant in the Department of infertility (BMDR) for AMP; Infertile Women: Understanding of French, literate; Infertile Women: Agree to participate in the study	Infertile Women: Man; Infertile Women: Minor; Infertile Women: Pregnancy at the time of assessment; Infertile Women: Exclusive Infertility spouse; Infertile Women: Disorders of higher functions (severe cognitive impairment or confusion) or psychosis (hallucinations, delusional syndrome); Infertile Women: Major protected	71	TERMINATED	recruitment difficulties	N.A.	INTERVENTIONAL	2014	2014-01-20	2015-03-20	2015-03-20	14.0	60.6	14.0	60.6	No	Children desire	Questionnaire scores of children desire (Fragebogen zum Kinderwunsch) , according to three dimensions: * Improved self-esteem'' * Emotional Stabilization * Ambivalence	30 days	1	Dysmorphic; Sexuality; Anxiety and depression; Quality of life questionnaire	score Body Shape Questionnaire (BSQ); History Questionnaire score Sexual (QHS); score on the Hospital Anxiety and Depression Scale (HAD); Quality of life questionnaire score FertiQol internationnal	30 days; 30 days; 30 days; 30 days	Quality of Life and Patient-Reported Outcomes	Disease-Specific Psychopathology and Diagnostic Subtypes; Quality of Life and Patient-Reported Outcomes; Psychiatric Comorbidity and Emotion Regulation	Disease-Specific Psychopathology and Diagnostic Subtypes; Organ Function and Multi-System Complications; Psychiatric Comorbidity and Emotion Regulation; Quality of Life and Patient-Reported Outcomes; Symptom Burden and Clinical Manifestations	Efficacy	Clinical Efficacy	Questionnaire-Based Assessment of Desire for Children (self-esteem, emotional stabilization, ambivalence)	Neuropsy	No	Yes	Autoquestionnary; semi-structured interview	OTHER	FALSE	OTHER; OTHER	N.A.	N.A.	N.A.	Questionnare	Nantes University Hospital	Academia	Europe	France	1	Infertility; Eating Disorders	Infertility; desire for children; eating disorder; anorexia nervosa; bulimia nervosa; eating disorders not otherwise specified
Anorexia Nervosa	NCT02932046	TRUE	TRUE	100	Hunger and satiety in anorexia nervosa	Patients	0	CHILD;ADULT	AN Patients: Patients with severe AN admitted to the specialized nutrition unit at Center for Eating disorders at Odense University Hospital are included.	AN Patients: Patients admitted only for short-term water-electrolyte correction, are excluded.	47	COMPLETED			OBSERVATIONAL	2014	2014-02-20	2016-09-20	2016-09-20	31.0	134.7	31.0	134.7	No	Hunger and satiety sensation	visual analogue scale	30 minutes		N.A.	N.A.	N.A.	Symptom Burden and Clinical Manifestations	N.A.	Biochemical and Metabolic Control; Disease-Specific Psychopathology and Diagnostic Subtypes; Genetic; Epigenetic; and Neurobiological Biomarkers; Symptom Burden and Clinical Manifestations	Efficacy	Clinical Efficacy	Hunger and Satiety Sensation (Visual Analogue Scale)	Eating behavior; Neuropsy	N.A.	N.A.	Standardized noon meal	DIETARY_SUPPLEMENT	FALSE		N.A.	N.A.	N.A.	Standardized noon meal	Odense University Hospital	Academia	Europe	Denmark	1	Anorexia Nervosa; Appetite Disorders	eating disorders; anorexia nervosa; appetite
Anorexia Nervosa	NCT02382497	TRUE	TRUE	100	New treatment perspectives in eating disorders: the efficacy of non-invasive brain-directed treatment	Patients	0	CHILD;ADULT	Anorexia Nervosa Patients: Under-weight (BMI less than 5th percentile)1 with Clinical diagnosis of AN as described in the 5th edition of the Diagnostic and Statistical Manual of Mental Disorders (DSM-5); Binge Eating Disorder or Food Craving Patients: Over-weight/Obesity (OW/OB) (BMI above the 85th percentile)1 with diagnosis of BED, or with food craving behaviors; All Patients: Ability to give informed consent under parents' surveillance and guidance	All Patients: Having a comorbidity with an important medical condition;; All Patients: Having neurological diseases; All Patients: Having Epilepsy o family history of epilepsy; All Patients: Pregnant or planning to become pregnant;; All Patients: Suicide risk;; All Patients: Receiving counseling or psychological therapies during the study;; All Patients: Receiving a treatment for an eating disorder in the previous three months before the baseline screening visit.	160	UNKNOWN		N.A.	INTERVENTIONAL	2014	2014-07-20	2023-07-20	2023-07-20	108.0	469.6	108.0	469.6	Yes	The primary end-point of the study is the mean change in the Overcontrol composite score of Eating Disorder Inventory - Three (EDI-3) questionnaire, using an approach based on the magnitudes of change.	the mean change in the Overcontrol composite score of the EDI-3 questionnaire gives a measure of the basic characteristics of the eating disorders and is a prognostic measure of outcome of eating disorders. Indeed, patterns of treatment response revealed significantly changes in terms of reduced eating disorder symptoms and fewer psychological problems.	6 weeks	1.5	The proportion of patients in the two arms with improvement in the total scores of other psychopathological measures as the Yale-Brown-Cornell Eating Disorder Scale (YBC-EDS) questionnaire; The proportion of patients in the two arms with improvement in the total scores of other psychopathological measures as the BINGE EATING SCALE (BES) questionnaire; The proportion of patients in the two arms with improvement in the neuropsychological measure of executive control and reward sensitivity by the 'Bechara Iowa Gambling' Task; The proportion of patients in the two arms with improvement in the neuropsychological measure of the ability to stop by THE STOP-SIGNAL REACTION-TIME (SSRT) task.; The proportion of patients in the two arms with improvement in the neuropsychological measure of visual attention and task switching by the TRAIL MAKING TEST; The proportion of patients in the two arms with normalization of different physiological measures specifically the BMI index; The proportion of patients in the two arms with normalization of different physiological measures specifically the values of bloody pressure; The proportion of patients in the two arms with normalization of different physiological measures specifically the values of cardiac frequency; The proportion of patients in the two arms with normalization of different physiological measures specifically the values of body composition; In the AN group, significant changes in intra-cortical inhibitory/excitatory motor circuits using paired pulse TMS, measured as SICI/ICF: the ratio between MEPs amplitude (mV) conditioning stimulus and MEPs amplitude test stimulus alone for each ISI.; In the AN group, significant changes in sensory-motor integration using paired pulse TMS, measured as SICI/ICF: the ratio between MEPs amplitude (mV) conditioning stimulus (electrical stimulation) and MEP amplitude test stimulus alone for each ISI.; In the AN group, significant changes in cortical oscillatory patterns (synchronization and desynchronization) in theta, alpha and beta frequencies (Hz) over motor and premotor cortex, using TMS-EEG co-registration.; In the AN group, normalization of endogenous stress response, measured with CAR.; In the AN group, significant changes in cortical connectivity, through the analysis of the waveform, latency and cortical distribution of TMS-evoked potentials (TEPs) in micronV, using TMS-EEG co-registration.; In the AN group, significant changes in cortical reactivity in terms of TMS-evoked potentials (TEPs) amplitude for time domain (micronV) and frequency bands for spatial domain (Hz), using TMS-EEG co-registration.; In the AN group, significant changes in Cortical Plasticity evoked by repetitive TMS in terms of different MEP amplitude (mV) recorded at different time-points after repetitive TMS perturbations.	N/A; N/A; N/A; N/A; N/A; N/A; N/A; N/A; N/A; N/A; N/A; N/A; N/A; N/A; N/A; N/A	6 weeks; 6 weeks; 6 weeks; 6 weeks; 6 weeks; 12 months follow up; 12 months follow up; 12 months follow up; 12 months follow up; 6 weeks; 6 weeks; 6 weeks; 6 months follow up; 6 weeks; 6 weeks; 6 weeks	Disease-Specific Psychopathology and Diagnostic Subtypes	Disease-Specific Psychopathology and Diagnostic Subtypes; Neurological, Neurodevelopmental, and Cognitive Outcomes; Nutritional Rehabilitation and Refeeding Outcomes; Organ Function and Multi-System Complications; Genetic, Epigenetic, and Neurobiological Biomarkers; Neuroendocrine and Hormonal Restoration	Disease-Specific Psychopathology and Diagnostic Subtypes; Genetic; Epigenetic; and Neurobiological Biomarkers; Neuroendocrine and Hormonal Restoration; Neurological; Neurodevelopmental; and Cognitive Outcomes; Nutritional Rehabilitation and Refeeding Outcomes; Organ Function and Multi-System Complications; Symptom Burden and Clinical Manifestations	Efficacy	Clinical Efficacy	Eating Disorder Inventory (EDI-3) Overcontrol Composite Score Reduction	Eating behavior	Yes	Yes	AN Active tDCS; AN Sham tDCS; BED Active tDCS; BED Sham tDCS	DEVICE	FALSE	EXPERIMENTAL; SHAM_COMPARATOR; EXPERIMENTAL; SHAM_COMPARATOR	N.A.	N.A.	N.A.	Transcranial direct current stimulation	Mariella Enoc	Others	Europe	Italy	1	Eating Disorders; Binge Eating Disorder; Anorexia Nervosa
Anorexia Nervosa	NCT02191995	TRUE	TRUE	100	Yoga in the treatment of eating disorders: a randomized trial	HV + Patients	1	ADULT	Anorexia Nervosa and Bulimia Nervosa Patients: admitted to the Anna Westin House treatment facility of the Emily Program in MN during timeframe study is being run	Anorexia Nervosa and Bulimia Nervosa Patients: declines participation in study	38	COMPLETED		N.A.	INTERVENTIONAL	2014	2014-07-20	2015-03-20	2015-03-20	8.0	34.7	8.0	34.7	No	Participants' level of mood and anxiety	The Positive And Negative Affect Scale will be administered daily prior to and after supper in order to assess anxiety and mood.	Week 4	1	Level of eating disorder symptoms; Participants' ability to tolerance distress	The Eating Disorder Examination-Questionnaire will be administered to evaluate clients' eating disorder symptoms and prevalence.; The Distress Tolerance Scale will be administered to follow clients' ability to cope with highly charged emotions.	Week 4; Week 4	Psychiatric Comorbidity and Emotion Regulation	Disease-Specific Psychopathology and Diagnostic Subtypes; Psychiatric Comorbidity and Emotion Regulation	Disease-Specific Psychopathology and Diagnostic Subtypes; Psychiatric Comorbidity and Emotion Regulation; Quality of Life and Patient-Reported Outcomes; Symptom Burden and Clinical Manifestations	Efficacy	Clinical Efficacy	Mood and Anxiety Score Improvement (PANAS)	Neuropsy	N.A.	Yes	yoga	BEHAVIORAL	FALSE	EXPERIMENTAL; NO_INTERVENTION	N.A.	N.A.	N.A.	Yoga	University Of Minnesota	Academia	North America	United States	1	Anorexia Nervosa; Bulimia Nervosa
Anorexia Nervosa	NCT02484599	TRUE	TRUE	100	Look at food and lose your fear - evaluation of a computerized attention training (CAT) for anorexia nervosa patients	Patients	0	ADULT	AN Restricting Type Patients: BMI < 18.5 5 kg/m2; AN Binge-Purge Type Patients: BMI < 18.5 5 kg/m2; Atypical Anorexia Patients: BMI < 18.5 5 kg/m2; AN Restricting Type Patients: Current diagnosis of AN-restricting type, AN-Binge/purging type or Eating Disorder Not Otherwise Specified (EDNOS) - Anorexia type; AN Binge-Purge Type Patients: Current diagnosis of AN-restricting type, AN-Binge/purging type or Eating Disorder Not Otherwise Specified (EDNOS) - Anorexia type; Atypical Anorexia Patients: Current diagnosis of AN-restricting type, AN-Binge/purging type or Eating Disorder Not Otherwise Specified (EDNOS) - Anorexia type; AN Restricting Type Patients: Fluent in English; AN Binge-Purge Type Patients: Fluent in English; Atypical Anorexia Patients: Fluent in English	AN Restricting Type Patients: Currently taking a dose of any psychoactive medication that has not been stable for at least 14 days prior to participation in the study; AN Binge-Purge Type Patients: Currently taking a dose of any psychoactive medication that has not been stable for at least 14 days prior to participation in the study; Atypical Anorexia Patients: Currently taking a dose of any psychoactive medication that has not been stable for at least 14 days prior to participation in the study; AN Restricting Type Patients: Currently meeting the diagnostic criteria of another major psychiatric disorder (e.g., major depressive disorder, substance dependence, schizophrenia or bipolar disorder) needing treatment in its own right; AN Binge-Purge Type Patients: Currently meeting the diagnostic criteria of another major psychiatric disorder (e.g., major depressive disorder, substance dependence, schizophrenia or bipolar disorder) needing treatment in its own right; Atypical Anorexia Patients: Currently meeting the diagnostic criteria of another major psychiatric disorder (e.g., major depressive disorder, substance dependence, schizophrenia or bipolar disorder) needing treatment in its own right; AN Restricting Type Patients: Learning and developmental impairments; AN Binge-Purge Type Patients: Learning and developmental impairments; Atypical Anorexia Patients: Learning and developmental impairments; AN Restricting Type Patients: If the disorder is currently life threatening; AN Binge-Purge Type Patients: If the disorder is currently life threatening; Atypical Anorexia Patients: If the disorder is currently life threatening; AN Restricting Type Patients: If patients are currently suicidal; AN Binge-Purge Type Patients: If patients are currently suicidal; Atypical Anorexia Patients: If patients are currently suicidal; AN Restricting Type Patients: If patients are currently having extreme physiological complications or co-morbid alcohol and drug-abuse disorders; AN Binge-Purge Type Patients: If patients are currently having extreme physiological complications or co-morbid alcohol and drug-abuse disorders; Atypical Anorexia Patients: If patients are currently having extreme physiological complications or co-morbid alcohol and drug-abuse disorders	50	UNKNOWN		Phase 1	INTERVENTIONAL	2015	2015-06-20	2016-10-20	2016-11-20	16.0	69.7	17.0	74.1	No	Attention bias	The dot-probe task with concurrent assessment of eye-movements will be used for the assessment of attention bias at baseline and post-treatment.	max. 2 weeks (pre and post attention bias modification training)	0.5	Eating Disorder symptoms; Body Mass Index	The Eating Disorder Examination Questionnaire (EDE-Q, Fairburn \& Belgin, 1994) is a commonly used index for AN symptoms and will be assessed at baseline and post-treatment and at 4 weeks follow-up.; Weight and height will be assessed to calculate BMI and assess whether BMI changes occurred during the study period due to CAT	max. 2 week (pre and post attention bias modification training) and at 4 weeks follow-up; max. 2 (pre and post attention bias modification training) and after 4 weeks (follow-up).	Neurological; Neurodevelopmental; and Cognitive Outcomes	Disease-Specific Psychopathology and Diagnostic Subtypes; Nutritional Rehabilitation and Refeeding Outcomes	Biochemical and Metabolic Control; Disease-Specific Psychopathology and Diagnostic Subtypes; Neurological; Neurodevelopmental; and Cognitive Outcomes; Nutritional Rehabilitation and Refeeding Outcomes; Quality of Life and Patient-Reported Outcomes; Survival and Disease Progression Metrics; Symptom Burden and Clinical Manifestations	Efficacy	Clinical Efficacy	Attention Bias Modification (Dot-Probe Task)	Behavior	N.A.	Yes	Computerized attention training (CAT); Sham computerized attention training (control condition)	BEHAVIORAL	TRUE	EXPERIMENTAL; PLACEBO_COMPARATOR	N.A.	N.A.	N.A.	Cognitive Analytic Therapy	King'S College London	Academia	Europe	United Kingdom	1	Anorexia Nervosa	Eating Disorders; Anorexia Nervosa; Attention bias; Attention bias modification
Anorexia Nervosa	NCT02381639	TRUE	TRUE	100	Impairment of central coherence in restrictive anorexia nervosa (coca)	HV + Patients	1	CHILD;ADULT	Restrictive Anorexia Nervosa Patients: Woman.; Restrictive Anorexia Nervosa Patients: Aged of more than 15 years and 3 months.; Restrictive Anorexia Nervosa Patients: Followed in the addiction service of the University Hospital of Nantes (consultations and / or hospitalizations) for Restrictive Anorexia Nervosa (according to the diagnostic criteria of DSM-IV-TR).; Restrictive Anorexia Nervosa Patients: French language mastered.; Restrictive Anorexia Nervosa Patients: Having signed the consent if major and if not the legal representatives have signed the consent (for minors).; Healthy Volunteers: Women.; Healthy Volunteers: Aged of more than 15 years and 3 months.; Healthy Volunteers: French language mastered.; Healthy Volunteers: Having signed the consent if major and if not the legal representatives have signed the consent (for minors).	Restrictive Anorexia Nervosa Patients: Man; Restrictive Anorexia Nervosa Patients: Age under 15 years and 3 months old; Restrictive Anorexia Nervosa Patients: Current Renutrition by nasogastric tube; Restrictive Anorexia Nervosa Patients: Personal history of: * Head injury, neurodegenerative diseases, epilepsy unbalanced, unbalanced endocrine disorder, mental retardation * Support for current or past cognitive remediation; Restrictive Anorexia Nervosa Patients: Opposition of the patient and / or his legal representatives if minor; Restrictive Anorexia Nervosa Patients: Subject under legal guardianship; Restrictive Anorexia Nervosa Patients: Current participation or in the past to pharmacological research protocol (time since the end of their participation in the protocol less than one year); Restrictive Anorexia Nervosa Patients: French language not mastered; Healthy Volunteers: Man; Healthy Volunteers: Age under 15 years and 3 months old; Healthy Volunteers: Current Renutrition by nasogastric tube; Healthy Volunteers: Personal history of: * Eating disorders * Head injury, neurodegenerative diseases, epilepsy unbalanced, unbalanced endocrine disorder, mental retardation * Support for current or past cognitive remediation; Healthy Volunteers: Opposition of the volunteer and / or his legal representatives if minor; Healthy Volunteers: Subject under legal guardianship; Healthy Volunteers: Current participation or in the past to pharmacological research protocol (time since the end of their participation in the protocol less than one year); Healthy Volunteers: French language not mastered	122	COMPLETED		N.A.	INTERVENTIONAL	2015	2015-06-11	2017-08-16	2017-08-16	26.2	113.9	26.2	113.9	No	Percentages for types I and III of the copy of the figure of Rey	N.A.	90 minutes		Average scores for all cognitive and psychiatric tests; Measure of relationships between average scores for all cognitive and psychiatric tests and socio-demographic and clinical data	N/A; N/A	90 minutes; 90 minutes	Neurological; Neurodevelopmental; and Cognitive Outcomes	Neurological, Neurodevelopmental, and Cognitive Outcomes	Disease-Specific Psychopathology and Diagnostic Subtypes; Neurological; Neurodevelopmental; and Cognitive Outcomes; Psychiatric Comorbidity and Emotion Regulation	Efficacy	Clinical Efficacy	Central Coherence Impairment	Neuropsy	N.A.	N.A.	One interview of 90 minutes with a part of cognitive assessment and a part of self-assessment	BEHAVIORAL	FALSE	OTHER; OTHER	N.A.	N.A.	N.A.	Cognitive Behavioral Therapy	Nantes University Hospital	Academia	Europe	France	1	Anorexia Nervosa
Anorexia Nervosa	NCT02567890	FALSE	TRUE	100	Swedish body project for prevention of eating disorders	HV + Patients	1	CHILD;ADULT	At-Risk Young Females: Must have self-reported body dissatisfaction that is an established risk factor for the development of eating disorders.	At-Risk Young Females: Those who meet the diagnostic criteria for any eating disorder diagnosis, body dysmorphic disorder, or other serious conditions (e.g., bipolar disorders, schizophrenia) that require psychiatric care will be excluded.	443	COMPLETED		N.A.	INTERVENTIONAL	2015	2015-09-20	2019-06-28	2019-06-28	45.3	196.7	45.3	196.7	No	Change in the occurrence of Eating disorder diagnosis	Diagnostic interview to establish the diagnoses of eating disorders	6 12, 18 and 24 months after the completed intervention that lasts 4 weeks	4	Composite EDE score; Self-reported ED symptoms based on the Eating Disorder Diagnostic Scale; Positive and Negative Affect; Restraint; Functional impairment due to eating disorder problems; Satisfaction and dissatisfaction with body parts; Internalization of the thin beauty ideal; Body shape dissatisfaction	Standardised and summed scores of the EDE diagnostic items; Global symptom severity; Measured by the Positive and Negative Affect Schedule (PNAS),; Restraint subscale of the Eating Disorders Examination Questionnaire; Measured by the Clinical Impairment Assessment; Measured by the Body Parts Dissatisfaction Scale; Measured by Ideal Body Stereotype Scale-revised; Measured by the Body Shape Questionnaire	Pre-assessment, and 6, 12, and 24 months post intervention; Pre-assessment, and 6, 12, 18, and 24 months post intervention; Pre-assessment, and 6, 12, 18, and 24 months post intervention; Pre-assessment, and 6, 12, 18, and 24 months post intervention; Pre-assessment, and 6, 12, 18, and 24 months post intervention; Pre-assessment, and 6, 12, 18, and 24 months post intervention; Pre-assessment, and 6, 12, 18, and 24 months post intervention; Pre-assessment, and 6, 12, 18, and 24 months post intervention	Disease-Specific Psychopathology and Diagnostic Subtypes	Disease-Specific Psychopathology and Diagnostic Subtypes; Symptom Burden and Clinical Manifestations; Psychiatric Comorbidity and Emotion Regulation; Quality of Life and Patient-Reported Outcomes	Disease-Specific Psychopathology and Diagnostic Subtypes; Psychiatric Comorbidity and Emotion Regulation; Quality of Life and Patient-Reported Outcomes; Symptom Burden and Clinical Manifestations	Efficacy	Clinical Efficacy	Eating Disorder Diagnosis Onset/Prevention	Eating behavior	Yes	Yes	Internet-based DBI; Expressive writing	BEHAVIORAL	TRUE	EXPERIMENTAL; PLACEBO_COMPARATOR; NO_INTERVENTION	N.A.	N.A.	N.A.	Deep Brain Stimulation	Karolinska Institutet	Academia	Europe	Sweden	1	Eating Disorders
Anorexia Nervosa	NCT02593695	TRUE	TRUE	100	Deep brain stimulation of nucleus accumbens to treat severe anorexia nervosa	Patients	0	ADULT	Anorexia Nervosa Patients: Age between 18 and 65 years of age, male or female patients.; Anorexia Nervosa Patients: Diagnosis is Anorexia Nervosa(AN) by the DSMIV(Diagnostic and Statistical Manual of Mental Disorders Fourth Edition).; Anorexia Nervosa Patients: BMI<16.; Anorexia Nervosa Patients: Long-term pharmacotherapy resistance.; Anorexia Nervosa Patients: Written informed consent.; Anorexia Nervosa Patients: normal intelligence and compliance	Anorexia Nervosa Patients: Surgical contradiction（implanted artificial cochlea、cardiac pacemaker、cardiac defibrillator、stereotactic ablative surgery、DBS）or receive other surgery which may influence this time of surgery in half year, or other neurosurgical contradictions； History of brain trauma；; Anorexia Nervosa Patients: History of severe neuropsychiatric disease；; Anorexia Nervosa Patients: Epilepsy；; Anorexia Nervosa Patients: severe liver、kidney、heart and lung disease, severe hypertension and severe orthostatic hypotension；; Anorexia Nervosa Patients: Severe diabetes ,severe cardiovascular and cerebrovascular disease；; Anorexia Nervosa Patients: Malignant tumor；; Anorexia Nervosa Patients: Being using anticoagulant or showing clinical hemorrhagic tendency； Pregnant female；; Anorexia Nervosa Patients: Patients are taking part in other clinical trials in recent 3months； Being deem as unfit for the trials by researcher	10	UNKNOWN		N.A.	INTERVENTIONAL	2015	2015-10-20	2017-12-20	2017-12-20	26.0	113.1	26.0	113.1	No	BMI	N.A.	6 month	6	weight; Yale-Brown Obsessive Compulsive Scale; Self-Rating Depression Scale; The Symptom Checklist-90	N/A; Yale-Brown Obsessive Compulsive Scale(Y-BOCS) is used to evaluate obsessive compulsive symptom.; Self-Rating Depression Scale(SDS) is used to evaluate depression symptom.; The Symptom Checklist-90(SCL-90) is used to evaluate general status.	6 month; 6 month; 6 month; 6 month	Nutritional Rehabilitation and Refeeding Outcomes	Nutritional Rehabilitation and Refeeding Outcomes; Psychiatric Comorbidity and Emotion Regulation	Disease-Specific Psychopathology and Diagnostic Subtypes; Nutritional Rehabilitation and Refeeding Outcomes; Organ Function and Multi-System Complications; Psychiatric Comorbidity and Emotion Regulation; Quality of Life and Patient-Reported Outcomes; Survival and Disease Progression Metrics	Efficacy	Clinical Efficacy	Body Mass Index (BMI)	Metabolic regulation	N.A.	N.A.	Deep brain stimulation; Fluoxetine	PROCEDURE; OTHER	FALSE	EXPERIMENTAL; ACTIVE_COMPARATOR	N.A.	N.A.	N.A.	Deep Brain Stimulation	Tang-Du Hospital	Academia	Asia	China	1	Anorexia Nervosa	Anorexia Nervosa; Deep Brain Stimulation; Nucleus accumbens
Anorexia Nervosa	NCT02526927	TRUE	TRUE	100	Bone microarchitecture evaluation by hr-pqct in youngs WHO developed AN in peri OR prepubertal period.	Patients	0	CHILD;ADULT	AN Patients Over 20 Years Old: Age > 20 and < 30 years old; AN Patients Over 20 Years Old: Patients managed for AN in the pediatric or endocrinology of the university hospital of St-Etienne; AN Patients Over 20 Years Old: Patients who developed AN as early as the during the first stages of puberty defined by Tanner stage 1 to 4, with a diagnosis of AN based on DSM-IV current criteria:; AN Patients Over 20 Years Old: Weight loss : deny of maintaining body weight over minimal normal threshold (85 % age and height matched); AN Patients Over 20 Years Old: Intense fear of gaining weight or becoming obese despite weight insufficiency;; AN Patients Over 20 Years Old: Impaired perception of weight or dysmorphophobia;; AN Patients Over 20 Years Old: Excessive role of weight or body shape in self-esteem or deny of current leanness;; AN Patients Over 20 Years Old: Secondary amenorrhea during 3 or more menstrual cycles in young girls or primary amenorrhea; AN Patients Over 20 Years Old: Duration of AN of at least 6 months; AN Patients Over 20 Years Old: BMI >85% of theoretical BMI (efficient renutrition); AN Patients Less Than 20 Years Old: Age > 10 and < 20 years old; AN Patients Less Than 20 Years Old: Patients managed for AN in the pediatric or endocrinology of the university hospital of St-Etienne; AN Patients Less Than 20 Years Old: Patients who developed AN as early as the during the first stages of puberty defined by Tanner stage 1 to 4, with a diagnosis of AN based on DSM-IV current criteria:; AN Patients Less Than 20 Years Old: Weight loss : deny of maintaining body weight over minimal normal threshold (85 % age and height matched); AN Patients Less Than 20 Years Old: Intense fear of gaining weight or becoming obese despite weight insufficiency;; AN Patients Less Than 20 Years Old: Impaired perception of weight or dysmorphophobia;; AN Patients Less Than 20 Years Old: Excessive role of weight or body shape in self-esteem or deny of current leanness;; AN Patients Less Than 20 Years Old: Secondary amenorrhea during 3 or more menstrual cycles in young girls or primary amenorrhea; AN Patients Less Than 20 Years Old: Duration of AN of at least 6 months	AN Patients: Renal insufficiency; AN Patients: Cushing; AN Patients: Dysthyroidism; AN Patients: Inflammatory disease; AN Patients: Pregnancy; AN Patients: Lack of consent; AN Patients: Subject under legal protection	34	COMPLETED		N.A.	INTERVENTIONAL	2015	2015-11-23	2017-11-29	2017-11-29	24.2	105.3	24.2	105.3	No	Cortical thickness	Cortical thickness (in mm) is a composite outcome measured with HR pQCTon 3D images of distal radius and distal tibia.	Day 1	0.0333333	Number of patients with bone degradation; number of patients with osteoporosis; Clinical and biological phenotype of AN patients 20 years-old or less	Bone degradation is a composite outcome measured by cortical and architectural parameters measured with HR pQCTon 3D images of distal radius and distal tibia. The parameters are : Total volumetric bone mineral density (mg/ccm HA), Trabecular volumetric bone mineral density (mg/ccm HA), Cortical volumetric bone mineral density (mg/ccm HA), Number of bone trabeculae (1/mm), Trabecular thickness (mm) Cortical thickness (mm), Trabecular spacing (mm), Trabecular distribution (mm); Osteoporosis is measured with DEXA. DEXA measure the Bone Mineral Density (g/cm2); Clinical and biological phenotype of AN patients 20 years-old or less is a composite factor : Pubertal stage at disease onset, Duration of AN, Height shortening compared to optimal genetically defined height, Serum levels of FGF23, Serum levels of IGF 1, Serum levels of sexual steroids (FSH, LH, oestradiol, testosterone, SeBG, AMH, inhibin B), Serum levels of bone formation and resorption markers (cross laps, osteocalcin, total alkaline phosphatases), Serum levels of leptin, Bone mineral density measured by DXA	Day 1; Day 1; Day 1	Organ Function and Multi-System Complications	Organ Function and Multi-System Complications	Biochemical and Metabolic Control; Disease-Specific Psychopathology and Diagnostic Subtypes; Neuroendocrine and Hormonal Restoration; Organ Function and Multi-System Complications; Skeletal Health	Efficacy	Imaging Biomarker	Cortical Thickness (HR-pQCT)	Neuro	N.A.	Yes	HR-pQCT; DEXA; Blood samples	DEVICE; OTHER	FALSE	EXPERIMENTAL; EXPERIMENTAL	N.A.	N.A.	N.A.	Dual- Energy X-ray Absorptiometry	Centre Hospitalier Universitaire De Saint Etienne	Academia	Europe	France	1	Anorexia Nervosa	Anorexia Nervosa; microarchitecture; prepubertal
Anorexia Nervosa	NCT02532439	FALSE	TRUE	100	Bone microarchitectural database constitution from hr-pqct device in clinical situation potentially associated with bone loss	Patients	0	ADULT	Patients: Women or Men taken in charge in Saint-Etienne' Hospital and one of the following pathologies: 1.1-a : Osteoporosis defined as: history of fracture by bone fragility documented; Patients: Women or Men taken in charge in Saint-Etienne' Hospital and one of the following pathologies: 1.1-b : Bone Fragility: Patient with the indication of bone densitometry without a fracture history; Patients: Women or Men taken in charge in Saint-Etienne' Hospital and one of the following pathologies: 1.1-c Articular inflammatory disease: Rheumatoid Arthritis, Spondyloarthritis; Patients: Women or Men taken in charge in Saint-Etienne' Hospital and one of the following pathologies: 1.1-d Endocrine diseases : Primary Hyperparathyroidism, Constitutional Thinness, Anorexia nervosa; Patients: written consent; Controls: Episode of acute back pain or radicular pain (lasting for less than a month) with taking corticosteroid less than 1 month; Controls: written consent	Patients: drugs induced bone loss: 1.1.Anti-aromasine or GnRH agonist for at least 6 months; Patients: drugs induced bone loss: 1.2. Corticosteroid therapy; Patients: drugs induced bone loss: 1.3. Antiepileptic carbamazepine, phenobarbital, phenytoin, primidone, valproic acid for at least 6 months; Patients: fracture due to bone fragility; Patients: drug with bone effect (bisphosphonate, teriparatide, strontium ranelate)	287	TERMINATED		N.A.	INTERVENTIONAL	2015	2015-03-18	2019-03-18	2019-03-18	48.0	208.7	48.0	208.7	No	Bone microarchitecture parameter	Compare between patient group and control group bone microarchitecture parameter. Different bone microarchitecture parameter is a composite outcome assessed by HR-pQCT : Total volumetric mineral density (mg/ccm HA), Trabecular volumetric mineral density (mg/ccm HA), Cortical volumetric mineral density (mg/ccm HA), Trabecular number ((1/mm), Trabecular thickness (mm), Cortical thickness (mm), Trabecular separation (mm), Cortical porosity (%)	Day 1	0.0333333	Bone density	Bone density is a composite outcome measured with three devices HR-pQCT, pQCT and DEXA. Parameters measured with HR-pQCT are : Total volumetric mineral density (mg/ccm HA), Trabecular volumetric mineral density (mg/ccm HA) and Cortical volumetric mineral density (mg/ccm HA). Parameters measured with pQCT are: total bone mineral content (mg), total bone surface (mm2), total bone density (mg/mm3), cortical and trabecular density (mg/mm3), and the bone resistance index (g2/mm). Parameter measured by DEXA is Bone Mineral Density (BMD, g/cm2)	day 1	Organ Function and Multi-System Complications	Organ Function and Multi-System Complications	Biochemical and Metabolic Control; Organ Function and Multi-System Complications	Efficacy	Imaging Biomarker	Bone Microarchitecture (HR-pQCT parameters)	Skeletal	N.A.	Yes	HR-pQCT; DEXA; pQCT	DEVICE	FALSE	EXPERIMENTAL; EXPERIMENTAL	N.A.	N.A.	N.A.	Dual- Energy X-ray Absorptiometry	Centre Hospitalier Universitaire De Saint Etienne	Academia	Europe	France	1	Osteoporosis; Bone Loss	fracture osteoporosis; bone microarchitecture; Inflammatory joint diseases; Bone fragility; Rheumatoid Arthritis; Spondyloarthritis; Primary Hyperparathyroidism; constitutional thinness; anorexia nervosa
Anorexia Nervosa	NCT02540746	FALSE	FALSE	100	Transdiagnostic treatment for early stage mental health problems in youth	Patients	0	CHILD;ADULT	Early Stage Mental Health Concerns Youth: Help-seeking youth (ages 17-25 years); Early Stage Mental Health Concerns Youth: Literacy in English; Early Stage Mental Health Concerns Youth: Early stage mental health concerns of mild to moderate severity; Early Stage Mental Health Concerns Youth: Emotional dysregulation	Early Stage Mental Health Concerns Youth: Diagnosis of Borderline Personality Disorder; Early Stage Mental Health Concerns Youth: Diagnosis of Anorexia Nervosa or Bulimia Nervosa; Early Stage Mental Health Concerns Youth: Diagnosis of Posttraumatic Stress Disorder (current); Early Stage Mental Health Concerns Youth: Moderate to Severe Depression (current); Early Stage Mental Health Concerns Youth: Bipolar Disorder and related disorders; Early Stage Mental Health Concerns Youth: Diagnosis of Schizophrenia and other psychotic disorders; Early Stage Mental Health Concerns Youth: Diagnosis of Antisocial Personality Disorder (ASPD); Early Stage Mental Health Concerns Youth: DSM-5 Substance Use disorder of Moderate or Severe severity (current); Early Stage Mental Health Concerns Youth: Moderate to Severe Self-Harm behaviour within past year; Early Stage Mental Health Concerns Youth: Hospital admission for mental health concerns within past 6 months; Early Stage Mental Health Concerns Youth: Multiple (2+) Psychiatric Emergency Service visits within past 6 months	76	COMPLETED		N.A.	INTERVENTIONAL	2015	2015-05-20	2017-12-20	2017-12-20	31.0	135.0	31.0	135.0	No	Change from Baseline in Emotion Regulation throughout 12-week ERG group, at post ERG group and 16-week follow-up to group.	The Difficulties in Emotion Regulation Scales is a 36-item self-report measure of emotion dysregulation with adequate psychometric properties.	Baseline (2 weeks pre-ERG ST), Weeks 1, 4, 9 and 12 of ERG ST and 12 weeks after the end of ERG ST	3	GAIN-Q3-MI-ONT; Sheehan Disability Scale; Kessler Psychological Distress Scale (K-10); Dialectical Behaviour Therapy Ways of Coping Checklist (DBT-WCCL); The Depression Anxiety and Stress Scales 21 (DASS-21); Burden Assessment Scale; Modified M.I.N.I. Screener (MMS); Lifetime Suicide Attempt Self Injury (L-SASI); The International Personality Disorder Examination (IPDE); Patient Health Questionnaire (PHQ); Readiness for Change; Validating and Invalidating Response Scale (VIRS-kids); The M.I.N.I. International Neuropsychiatric Interview; Borderline Symptom List 23 (BSL-23); Brief Treatment History Interview (B-THI); Family Assessment Device (FAD); Texas Grief Inventory; Adult Behaviour Checklist (ABCL)	The GAIN-Q3-MI-ONT includes the following scales: School Problems, Work Problems, Health Problems, Sources of Stress, Risk Behaviours, Internalizing Disorders, Externalizing Disorders, Substance Disorders, Crime \& Violence and Total Disorder. For most individual screeners, internal consistency is good to excellent (alpha \> .7) for adolescents and adults.; Functioning will be measured using the Sheehan Disability Scale, a self-report measure of functioning in: home, work/school, and the social realm.; Psychological distress will be measured using the K-10, a brief and well-validated instrument.; The DBT-WCCL which has adequate validity and reliability, will be used as a measure of coping skills.; The Depression Anxiety and Stress Scales 21 (DASS-21) is a 21-item short-form measure of depression, anxiety and stress. Reliability, measured using Cronbach's alpha, has been shown to be adequate: alpha = .93 for the total scale. The DASS-21 has shown good convergent and discriminant validity when compared with other measures of depression and anxiety.; The Burden Assessment Scale, which assesses levels of objective and subjective burden, and the Perceived Burden Scale, which assesses interpersonal burden and role strain, will be used as a measure of caregiver burden.; The MMS is designed to identify people who need a mental health assessment, covering mood disorders, anxiety and psychotic disorders.; The L-SASI is an interview to collect lifetime history details of non-suicidal self-injury and suicidal behaviour. The interview will be used to exclude individuals who have had moderate to severe self-harm within the past year.; This measure will be used to determine a probable or negative diagnosis of BPD in order to support the diagnosis of BPD exclusion criteria.; A diagnostic tool that will be used as a screener for depression, anxiety, eating disorders and alcohol use.; Participants will indicate their readiness to engage in treatment using the Readiness for Change questionnaire which was derived directly from the GAIN-Q3.; VIRS-kids is a measure of how much a caregiver's validation and invalidation impacts a youth's emotional regulation, behavior and care giver-youth relationship satisfaction.; This is a brief structured interview for the major psychiatric disorders in the DSM. It assesses for: major depressive episode, suicidality, manic episode, bipolar disorders, panic disorder, agoraphobia, social phobia, obsessive-compulsive disorder, posttraumatic stress disorder, alcohol abuse and dependence, substance use and dependence, psychotic disorders, anorexia nervosa, bulimia nervosa, generalized anxiety disorder. The M.I.N.I. will be used to ensure that exclusion criteria are not being met.; The BSL-23 will be used to screen for Borderline Personality Disorder (BPD) symptoms and self-harm behaviours.; A selection of questions from the B-THI that contains face-valid questions will be used to assess for hospitalization and psychiatric emergency use, psychotropic medication and receipt of ancillary psychotherapy.; FAD is a 53 item self-report measure designed to measure family function (31). The FAD is made up of seven scales which measure Problem Solving, Communication, Roles, Affective Responsiveness, Affective Involvement, Behaviour Control and General Functioning. The reliability, measured using Cronbach's alpha, ranged from 0.72 (Roles and Behaviour Control) to 0.92 (General Functioning).; The Texas Grief Inventory, which has three subscales: grief (15 items), mastery (15 items) and empowerment (19 items), will be used to measure caregivers' sense of empowerment.; The Adult Behaviour Checklist for ages 18-59 (ABCL) is a checklist used to obtain information on a range of mental health and substance use concerns. The family/friends will report on the youth's difficulties. Authors report internal consistency alphas ranging from 0.78 to 0.85 and test-retest reliability ranging from r = 0.73-0.92.	Baseline (2 weeks pre-ERG ST) and post-treatment (week 12 of ERG-ST); Baseline (2 weeks pre-ERG ST), Weeks 1, 4, 9 and 12 of ERG ST and 12 weeks after the end of ERG ST; Baseline (2 weeks pre-ERG ST), Weeks 1, 4, 9 and 12 of ERG ST and 12 weeks after the end of ERG ST; Baseline (2 weeks pre-ERG ST), Weeks 1, 4, 9 and 12 of ERG ST and 12 weeks after the end of ERG ST; Baseline (2 weeks pre-ERG ST), Week 12 of ERG ST and 12 weeks after the end of ERG ST; Baseline (2 weeks pre-ERG ST), Week 12 of ERG ST and 12 weeks after the end of ERG ST; Baseline (2 weeks pre-ERG ST); Baseline (2 weeks pre-ERG ST); Baseline (2 weeks pre-ERG ST); Baseline (2 weeks pre-ERG ST), Week 12 of ERG ST and 12 weeks after the end of ERG ST; Baseline (2 weeks pre-ERG ST), Week 1 of ERG ST; Baseline (2 weeks pre-ERG ST), Week 1 and 12 of ERG ST and 12 weeks after the end of ERG ST; Baseline (2 weeks pre-ERG ST) and Week 12 of ERG ST; Baseline (2 weeks pre-ERG ST), Week 12 of ERG ST and 12 weeks after the end of ERG ST; Baseline (2 weeks pre-ERG ST), Week 12 of ERG ST and 12 weeks after the end of ERG ST; Baseline (2 weeks pre-ERG ST), Week 12 of ERG ST and 12 weeks after the end of ERG ST; Baseline (2 weeks pre-ERG ST), Week 12 of ERG ST and 12 weeks after the end of ERG ST; Baseline (2 weeks pre-ERG ST), Week 12 of ERG ST and 12 weeks after the end of ERG ST	Psychiatric Comorbidity and Emotion Regulation	Psychiatric Comorbidity and Emotion Regulation; Quality of Life and Patient-Reported Outcomes; Psychotherapeutic and Behavioral Intervention Outcomes; Disease-Specific Psychopathology and Diagnostic Subtypes; Symptom Burden and Clinical Manifestations	Disease-Specific Psychopathology and Diagnostic Subtypes; Pharmacological Intervention and Safety Monitoring; Psychiatric Comorbidity and Emotion Regulation; Psychotherapeutic and Behavioral Intervention Outcomes; Quality of Life and Patient-Reported Outcomes; Symptom Burden and Clinical Manifestations	Efficacy	Clinical Efficacy	Emotional Regulation Improvement (DERS Score Reduction)	Neuropsy	N.A.	N.A.	ERG Skills Training; Motivational Enhancement; Family Skills Training	BEHAVIORAL	FALSE	EXPERIMENTAL; EXPERIMENTAL; EXPERIMENTAL; EXPERIMENTAL	N.A.	N.A.	N.A.	Family Based Therapy	St. Joseph'S Healthcare Hamilton	Academia	North America	Canada	1	Mental Disorders	Emotional Dysregulation; Early Intervention; Youth Mental Health; Staging; Motivational Enhancement; Family Connections; Family Skills Training
Anorexia Nervosa	NCT02139462	FALSE	TRUE	33	Optimizing fidelity to family-based treatment for adolescent anorexia nervosa	Patients	0	CHILD;ADULT	Therapists: masters or doctoral training in their field (psychology, psychiatry, family therapy).; Therapists: must be licensed; Therapists: have no reports of malpractice or loss of privileges at clinical institution; Therapists: minimum caseload 5 adolescents with AN each year over past 3 years; Therapists: no previous training in FBT; Therapists: computer/web access	Therapists: Previous FBT training for AN	47	COMPLETED		N.A.	INTERVENTIONAL	2015	2015-05-20	2017-09-20	2017-09-20	28.0	122.0	28.0	122.0	No	Feasibility	The primary outcome will be feasibility (e.g., recruitment, attrition, assessment battery, resource costs) to conduct a sufficiently powered comparative study.	end of treatment (approximately 1.5 years after beginning training)	60	Fidelity	Secondary outcomes include exploring differences in therapist fidelity and relationships between fidelity and patient outcomes between these two groups (e.g., fidelity and weight change at session 4).	Session 4, end of training (approximately 1.5 years after beginning training)	Other/Unclassified	Psychotherapeutic and Behavioral Intervention Outcomes	Nutritional Rehabilitation and Refeeding Outcomes; Psychotherapeutic and Behavioral Intervention Outcomes	Unclear	Insufficient Information	Feasibility (Trial Operations)	Metabolic regulation; Eating behavior	N.A.	N.A.	Standard FBT training; Novel FBT training	OTHER	FALSE	EXPERIMENTAL; EXPERIMENTAL	N.A.	N.A.	N.A.	Family Based Therapy	Stanford University	Academia	North America	United States	1	Online Training for Therapists	FBT, fidelity, training
Anorexia Nervosa	NCT03599921	FALSE	FALSE	100	Treatment outcome in eating disorders	Patients	0	CHILD;ADULT	All Eating Disorder Patients: Patients must be at least 6 years of age, attending the CTED clinic for outpatient treatment of a Diagnostic and Statistical Manual, 5th Edition (DSM-5) diagnosed eating disorder in order to be included in this study.	All Eating Disorder Patients: Participants who are receiving inpatient services only and will not return to CTED for outpatient treatment.; All Eating Disorder Patients: Participants with a co-morbid medical disorder known to influence eating or weight.; All Eating Disorder Patients: Participants presenting with a significant psychotic disorder.; All Eating Disorder Patients: Participants who are acutely suicidal.; All Eating Disorder Patients: Participants who demonstrate significant substance abuse and/or substance dependence.	275	COMPLETED			OBSERVATIONAL	2015	2015-05-06	2021-01-01	2021-01-01	67.9	295.3	67.9	295.3	Yes	Therapy effectiveness	1\) Evaluate which therapies work effectively for the treatment of eating disorders, and which types of treatments are most effective for specific diagnoses.	Measured at end of treatment (an average of 6-9 months) and at 6 and 12 month follow-up.	2	Treatment moderators	1\) Explore predictors and moderators of treatment outcome.	Measured at end of treatment (an average of 6-9 months) and at 6 and 12 month follow-up.	Psychotherapeutic and Behavioral Intervention Outcomes	Disease-Specific Psychopathology and Diagnostic Subtypes	Disease-Specific Psychopathology and Diagnostic Subtypes; Genetic; Epigenetic; and Neurobiological Biomarkers; Psychiatric Comorbidity and Emotion Regulation; Psychotherapeutic and Behavioral Intervention Outcomes; Quality of Life and Patient-Reported Outcomes	Efficacy	Clinical Efficacy	Overall Treatment Effectiveness	Metabolic regulation; Eating behavior	Yes	N.A.	Family-based treatment; Enhanced Cognitive behavioral therapy; Family-based treatment modified for ARFID; FBT + UP for ARFID	BEHAVIORAL	FALSE		N.A.	N.A.	N.A.	Family Based Therapy	Children'S Hospitals And Clinics Of Minnesota	Academia	N.A.	N.A.	N.A.	Eating Disorder	Family-based Treatment; Enhanced Cognitive Behavioral Therapy; Anorexia Nervosa; Other Specified Feeding or Eating Disorder; Bulimia Nervosa; Unspecified Feeding or Eating Disorder; Avoidant/Restrictive Food Intake Disorder; Unified Protocol for the Transdiagnostic Treatment of Emotional Disorders in Children and Adolescents
Anorexia Nervosa	NCT02948452	TRUE	TRUE	100	Anxiety and reward interaction and prediction of outcomes in anorexia nervosa	HV + Patients	1	CHILD;ADULT	AN Restricting Type Patients: Clinical diagnosis of Anorexia Nervosa, Restricting Type within the previous 6 months, (except for the amenorrhea criteria); AN Restricting Type Patients: completed treatment in an inpatient, residential, or partial hospitalization program (2-5 times/week) consisting of psychotherapy and dietary monitoring, within the previous 3 weeks; AN Restricting Type Patients: May be unmedicated, or be taking a serotonin reuptake inhibitor medication at a stable dose for at least 8 weeks at the time of enrollment.; Healthy Controls: non-clinical females who score at least 1 standard deviation higher than population norms on the Depression Anxiety Stress Scale (DASS-21)	AN Restricting Type Patients: lifetime Axis I bipolar disorder, lifetime psychotic disorders, lifetime attention deficit hyperactivity disorder, or current post-traumatic stress disorder.; AN Restricting Type Patients: current substance abuse or dependence, including nicotine; AN Restricting Type Patients: pathological gambling, as assessed with the South Oaks Gambling Screen; AN Restricting Type Patients: current neurological disorder; AN Restricting Type Patients: pregnancy; AN Restricting Type Patients: current major medical disorders that may affect cerebral metabolism such as diabetes or thyroid disorders; AN Restricting Type Patients: current risk of suicide with a plan and intent; AN Restricting Type Patients: a Children's Depression Rating Scale Revised (CDRS-R) score >75 or major depressive disorder with psychotic features; AN Restricting Type Patients: ferromagnetic metal implantations or devices (electronic implants or devices, infusion pumps, aneurysm clips, metal fragments or foreign bodies, metal prostheses, joints, rods or plates); AN Restricting Type Patients: adjusted BMI ≥ 25 (overweight); AN Restricting Type Patients: visual acuity worse than 20/35 for each eye as determined by Snellen close vision chart. Acuity may be met with corrective lenses.; Healthy Controls: any Axis I disorder; Healthy Controls: any psychiatric medication.; Healthy Controls: current substance abuse or dependence, including nicotine; Healthy Controls: pathological gambling, as assessed with the South Oaks Gambling Screen; Healthy Controls: current neurological disorder; Healthy Controls: pregnancy; Healthy Controls: current major medical disorders that may affect cerebral metabolism such as diabetes or thyroid disorders; Healthy Controls: current risk of suicide with a plan and intent; Healthy Controls: a Children's Depression Rating Scale Revised (CDRS-R) score >75 or major depressive disorder with psychotic features; Healthy Controls: ferromagnetic metal implantations or devices (electronic implants or devices, infusion pumps, aneurysm clips, metal fragments or foreign bodies, metal prostheses, joints, rods or plates); Healthy Controls: adjusted BMI ≥ 25 (overweight); Healthy Controls: visual acuity worse than 20/35 for each eye as determined by Snellen close vision chart. Acuity may be met with corrective lenses.	66	COMPLETED			OBSERVATIONAL	2015	2015-11-20	2021-04-30	2021-06-30	65.3	284.0	67.3	292.7	Yes	Blood oxygen level dependent (BOLD) percentage signal change as measured by fMRI in anxiety and reward brain regions of interest	Mean BOLD percentage signal change between anxiety and control conditions will be compared across anorexia nervosa and comparison participants during the reward task	within 3 weeks of discharge from an intensive treatment program	0.75	Body Mass Index (BMI) in kg/meter squared monthly for 6 months; Eating disorder symptoms	Trajectory of BMI over 6 months after intensive treatment will be analyzed; Eating Disorder Examination (EDE)	6 months; beginning of study and at 6 months	Genetic; Epigenetic; and Neurobiological Biomarkers	Nutritional Rehabilitation and Refeeding Outcomes; Disease-Specific Psychopathology and Diagnostic Subtypes	Disease-Specific Psychopathology and Diagnostic Subtypes; Genetic; Epigenetic; and Neurobiological Biomarkers; Neurological; Neurodevelopmental; and Cognitive Outcomes; Nutritional Rehabilitation and Refeeding Outcomes; Organ Function and Multi-System Complications; Psychotherapeutic and Behavioral Intervention Outcomes; Survival and Disease Progression Metrics; Symptom Burden and Clinical Manifestations	Efficacy	Imaging Biomarker	fMRI BOLD Signal Change in Reward/Anxiety Circuits	Neuropsy	Yes	Yes	fMRI	OTHER	FALSE		N.A.	N.A.	N.A.	Magnetic Resonance Imaging	University Of California, Los Angeles	Academia	North America	United States	1	Anorexia Nervosa, Restricting Type; Anxiety	anorexia nervosa; anxiety; reward; recurrence; magnetic resonance imaging
Anorexia Nervosa	NCT02615119	TRUE	TRUE	100	Neural basis of meal related interoceptive dysfunction in anorexia nervosa	HV + Patients	1	ADULT	Anorexia Nervosa Patients: Diagnostic and Statistical Manual 5 (DSM 5) criteria for anorexia nervosa and age 18 to 40; Generalized Anxiety Disorder Patients: Diagnostic and Statistical Manual 5 (DSM 5) criteria for generalized anxiety disorder; Panic Disorder Patients: Diagnostic and Statistical Manual 5 (DSM 5) criteria for panic disorder; Major Depressive Disorder Patients: Diagnostic and Statistical Manual 5 (DSM 5) criteria for major depressive disorder; Brain Injury Patients: Brain injury caused either by herpes simplex encephalitis or Urbach-Wiethe disease	All Groups: DSM 5 diagnosis with any of the following: Schizophrenia spectrum and other psychotic disorders, bipolar and related disorders, antisocial personality disorder, active suicidal ideation with intent or plan; All Groups: Current cardiac arrhythmia; All Groups: Current respiratory disease; All Groups: Seizure disorder; All Groups: MRI contraindications including: cardiac pacemaker, metal fragments in eyes/skin/body (shrapnel), aortic/aneurysm clips, prosthesis, by-pass surgery/coronary artery clips, hearing aid, heart valve replacement, shunt (ventricular or spinal), electrodes, metal plates/pins/screws/wires, or neuro/bio-stimulators (TENS unit), persons who have ever been a professional metal worker/welder, history of eye surgery/eyes washed out because of metal, vision problems uncorrectable with lenses, inability to lie still on one's back for 60-120 minutes; prior neurosurgery; tattoos or cosmetic makeup with metal dyes, unwillingness to remove body piercings, and pregnancy.	97	COMPLETED		N.A.	INTERVENTIONAL	2015	2015-10-01	2023-06-20	2023-06-20	92.6	402.7	92.6	402.7	Yes	Change in cardiorespiratory sensation intensity	Visual analogue rating of intensity of heartbeat and breathing sensations (scale: 0 to 10) through study completion (e.g., the day of testing).	Baseline	0	Change in anxiety level; Generalized anxiety disorder severity (Generalized Anxiety Disorder 7 scale); Panic disorder severity (Panic Disorder Severity scale); Major depressive disorder severity (Patient Health Questionnaire-9 scale); Eating disorder severity (Eating Disorder Examination scale)	Visual analog rating of level of anxiety (scale: 0 to 10) through study completion, an average of 2 weeks.; 7 questions on anxiety symptoms; panic symptoms questionnaire; 9 questions on depression symptoms; questionnaire about eating disorder symptoms	Baseline; Baseline; Baseline; Baseline; Baseline	Neurological; Neurodevelopmental; and Cognitive Outcomes	Psychiatric Comorbidity and Emotion Regulation; Disease-Specific Psychopathology and Diagnostic Subtypes	Disease-Specific Psychopathology and Diagnostic Subtypes; Neurological; Neurodevelopmental; and Cognitive Outcomes; Organ Function and Multi-System Complications; Psychiatric Comorbidity and Emotion Regulation; Symptom Burden and Clinical Manifestations	Efficacy	Clinical Efficacy	Interoceptive Sensation Intensity (Cardiorespiratory)	Cardiac	N.A.	Yes	Isoproterenol; Normal saline	DRUG	FALSE	EXPERIMENTAL; EXPERIMENTAL; EXPERIMENTAL; EXPERIMENTAL; EXPERIMENTAL; ACTIVE_COMPARATOR	Small molecule	Classic chemical drug	Adrenergic receptor agonist	N.A.	Laureate Institute For Brain Research, Inc.	Academia	North America	United States	1	Anorexia Nervosa; Major Depressive Disorder; Generalized Anxiety Disorder; Panic Disorder; Brain Injury	heartbeat; respiration; interoception; anxiety; eating
Anorexia Nervosa	NCT03519698	TRUE	TRUE	100	Footbaths with ginger, mustard & warm water only in female adolescents with & without anorexia nervosa	HV + Patients	1	CHILD;ADULT	AN Patients: Signed informed consent of the parents; AN Patients: Age 12-18 years; Healthy Controls: Signed informed consent of the parents; Healthy Controls: Age 12-18 years	AN Patients: Infectious disease with body temperature above 38 °C; AN Patients: Skin damages at the lower legs/feet; AN Patients: Known intolerance/ anaphylaxis to mustard or ginger preparations; AN Patients: Cardiac arrhythmia; AN Patients: Pregnancy; AN Patients: Insufficient knowledge of the German language; Healthy Controls: Infectious disease with body temperature above 38 °C; Healthy Controls: Skin damages at the lower legs/feet; Healthy Controls: Known intolerance/ anaphylaxis to mustard or ginger preparations; Healthy Controls: Cardiac arrhythmia; Healthy Controls: Pregnancy; Healthy Controls: Insufficient knowledge of the German language; Healthy Controls: BMI percentile < 10% (for control group)	41	COMPLETED		N.A.	INTERVENTIONAL	2015	2015-12-15	2017-06-22	2017-06-22	18.2	79.3	18.2	79.3	No	Change in 2-Item Warmth Perception Measure (feet) from t1 to t3	Self-reported warmth perception at both feet assessed with the "Herdecke warmth perception questionnaire" right before (t1) and 10 minutes following the footbath (t3). Each item is scored 0-4 (0 = cold; 4 = hot), yielding a total between 0 - 8.	right before the footbath (t1) and 10 minutes following the footbath (t3)		Change in 2-Item Warmth Perception Measure (feet) from t1 to t2; Change in 2-Item Warmth Perception Measure (face) from t1 to t3; Change in 2-Item Warmth Perception Measure (face) from t1 to t2; Change in 2-Item Warmth Perception Measure (hands) from t1 to t3; Change in 2-Item Warmth Perception Measure (hands) from t1 to t2; Change in 1-Item Warmth Perception Measure (overall warmth) from t1 to t3; Change in 1-Item Warmth Perception Measure (overall warmth) from t1 to t2; Change in Distal Skin Temperature Measure (feet) from t1 to t3; Change in Distal Skin Temperature Measure (feet) from t1 to t2; Change in Distal Skin Temperature Measure (face) from t1 to t3; Change in Distal Skin Temperature Measure (face) from t1 to t2; Change in Distal Skin Temperature Measure (hands) from t1 to t3; Change in Distal Skin Temperature Measure (hands) from t1 to t2	Self-reported warmth perception at both feet assessed with the "Herdecke warmth perception questionnaire" right before (t1) and right after the footbath (t2). Each item is scored 0-4 (0 = cold; 4 = hot), yielding a total between 0 - 8.; Self-reported warmth perception in the face assessed with the "Herdecke warmth perception questionnaire" right before (t1) and 10 minutes following the footbath (t3). Each item is scored 0-4 (0 = cold; 4 = hot), yielding a total between 0 - 8.; Self-reported warmth perception in the face assessed with the "Herdecke warmth perception questionnaire" right before (t1) and right after the footbath (t2). Each item is scored 0-4 (0 = cold; 4 = hot), yielding a total between 0 - 8.; Self-reported warmth perception at both hands assessed with the "Herdecke warmth perception questionnaire" right before (t1) and 10 minutes following the footbath (t3). Each item is scored 0-4 (0 = cold; 4 = hot), yielding a total between 0 - 8.; Self-reported warmth perception at both hands assessed with the "Herdecke warmth perception questionnaire" right before (t1) and right after the footbath (t2). Each item is scored 0-4 (0 = cold; 4 = hot), yielding a total between 0 - 8.; Self-reported overall warmth perception assessed with the "Herdecke warmth perception questionnaire" right before (t1) and 10 minutes following the footbath (t3). The item is scored 0-4 (0 = cold; 4 = hot), yielding a total between 0 - 4.; Self-reported overall warmth perception assessed with the "Herdecke warmth perception questionnaire" right before (t1) and right after the footbath (t2). The item is scored 0-4 (0 = cold; 4 = hot), yielding a total between 0 - 4.; Distal skin temperature in °C at both feet measured with a high-definition infrared camera (FLIR-Systems, type SC660) right before (t1) and 10 minutes following the footbath (t3).; Distal skin temperature in °C at both feet measured with a high-definition infrared camera (FLIR-Systems, type SC660) right before (t1) and right after the footbath (t2).; Distal skin temperature in °C in the face measured with a high-definition infrared camera (FLIR-Systems, type SC660) right before (t1) and 10 minutes following the footbath (t3).; Distal skin temperature in °C in the face measured with a high-definition infrared camera (FLIR-Systems, type SC660) right before (t1) and right after the footbath (t2).; Distal skin temperature in °C at both hands measured with a high-definition infrared camera (FLIR-Systems, type SC660) right before (t1) and 10 minutes following the footbath (t3).; Distal skin temperature in °C at both hands measured with a high-definition infrared camera (FLIR-Systems, type SC660) right before (t1) and right after the footbath (t2).	right before the footbath (t1) and right after the footbath (t2, 5-20 minutes after t1 depending on the actual footbath length); right before the footbath (t1) and 10 minutes following the footbath (t3); right before the footbath (t1) and right after the footbath (t2, 5-20 minutes after t1 depending on the actual footbath length); right before the footbath (t1) and 10 minutes following the footbath (t3); right before the footbath (t1) and right after the footbath (t2, 5-20 minutes after t1 depending on the actual footbath length); right before the footbath (t1) and 10 minutes following the footbath (t3); right before the footbath (t1) and right after the footbath (t2, 5-20 minutes after t1 depending on the actual footbath length); right before the footbath (t1) and 10 minutes following the footbath (t3); right before the footbath (t1) and right after the footbath (t2, 5-20 minutes after t1 depending on the actual footbath length); right before the footbath (t1) and 10 minutes following the footbath (t3); right before the footbath (t1) and right after the footbath (t2, 5-20 minutes after t1 depending on the actual footbath length); right before the footbath (t1) and 10 minutes following the footbath (t3); right before the footbath (t1) and right after the footbath (t2, 5-20 minutes after t1 depending on the actual footbath length)	Organ Function and Multi-System Complications	Organ Function and Multi-System Complications	Organ Function and Multi-System Complications; Quality of Life and Patient-Reported Outcomes	Efficacy	Clinical Efficacy	Thermoregulation Normalization (Self-Reported Warmth Perception)	Neuropsy	N.A.	N.A.	Warm water; Mustard; Ginger	OTHER	TRUE	PLACEBO_COMPARATOR; EXPERIMENTAL; EXPERIMENTAL	N.A.	N.A.	Dietary supplement	N.A.	ARCIM Institute Academic Research In Complementary And Integrative Medicine	Academia	Europe	Germany	1	Anorexia Nervosa
Anorexia Nervosa	NCT02475265	TRUE	TRUE	100	Transdermal estrogen in older premenopausal women with anorexia nervosa	Patients	0	ADULT	AN Patients: Female; ages 25-50 years; AN Patients: Diagnostic and Statistical Manual of Mental Disorders, 5th Edition (DSM-V) psychiatric criteria for AN, including <85% of ideal body weight as defined by the 1983 Metropolitan Life Insurance Height and Weight Tables, and amenorrhea; AN Patients: T-score of < -1.5 at spine or hip; AN Patients: Treatment team or treatment professional in place for clinical treatment/monitoring during the study	AN Patients: Diseases known to affect bone metabolism, including untreated thyroid dysfunction, vitamin D deficiency, Cushing's syndrome, diabetes mellitus or renal insufficiency; AN Patients: Personal history of venous or arterial clot; AN Patients: History of stroke or myocardial infarction; AN Patients: History of migraine headaches; AN Patients: History of hypercoagulable disorder; AN Patients: Personal history or history of a first-degree relative with breast cancer; AN Patients: History of hereditary angioedema; AN Patients: Any medication known to affect bone metabolism, including systemic glucocorticoids within three months of the baseline visit, depot medroxyprogesterone within 6 months of the baseline visit, oral bisphosphonates within one year of the baseline visit or intravenous (IV) bisphosphonates within three years of the baseline visit; AN Patients: Bone fracture within the prior 12 months; AN Patients: Serum potassium < 3.0 meq/L or serum alanine aminotransferase (ALT) > 3 times the upper limit of normal; AN Patients: Fasting serum triglyceride level > 150 mg/dL; AN Patients: Pregnant or breastfeeding; AN Patients: Active substance abuse	11	COMPLETED		Phase 2	INTERVENTIONAL	2015	2015-07-20	2018-06-27	2018-07-30	35.2	153.3	36.3	158.0	No	Percent Change in Bone Mineral Density (BMD) of Lumbar Spine by Dual Energy X-ray Absorptiometry (DXA)	Percent change in lumbar spine bone mineral density after six-months. Lumbar spine bone mineral density measured by dual energy x-ray absorptiometry.	6 months	6	N.A.	N.A.	N.A.	Organ Function and Multi-System Complications	N.A.	Neuroendocrine and Hormonal Restoration; Organ Function and Multi-System Complications	Efficacy	Imaging Biomarker	Bone Mineral Density (DEXA)	Skeletal; Metabolic regulation	Yes	N.A.	estradiol 0.045 mg/levonorgestrel 0.015mg	DRUG	FALSE	EXPERIMENTAL	Small molecule	Classic chemical drug	Estrogen receptor agonist	N.A.	Massachusetts General Hospital	Academia	North America	United States	1	Anorexia Nervosa; Osteoporosis	Anorexia Nervosa; Osteoporosis; Eating Disorder; Disordered Eating; Estrogen; Bone
Anorexia Nervosa	NCT02170467	TRUE	TRUE	100	Study of intestinal permeability in patients with anorexia nervosa	HV + Patients	1	ADULT	AN Patients: female,; AN Patients: living in Upper Normandy since 1 year at least,; AN Patients: between 18 and 50 years of age; AN Patients: with a BMI between 14 and 16 kg/m²,; AN Patients: diagnosed as anorexia nervosa according to the DSM IV criteria; AN Patients: hospitalised for the first time in the Nutrition Unit; AN Patients: not being pregnant (effective contraception and negative pregnancy test); AN Patients: not breast-feeding,; AN Patients: HIV-1 negative ,; AN Patients: HIV-2 negative,; AN Patients: HBV negative (hépatitis B virus),; AN Patients: HCV negative (hépatitis C virus),; AN Patients: Affiliated to the National Health Service,; AN Patients: Giving a filled informed consent,; AN Patients: Not included in other studies; Healthy Controls: female,; Healthy Controls: living in Upper Normandy since 1 year at least,; Healthy Controls: between 18 and 50 years of age,; Healthy Controls: with a BMI between 20 and 24,9 kg/m²,; Healthy Controls: without antecedent or current diagnosis of eating disorders (DSM IV criteria),; Healthy Controls: without dyspepsia or irritable bowel syndrom for 6 month,; Healthy Controls: not being pregnant (effective contraception and negative pregnancy test); Healthy Controls: not breast-feeding,; Healthy Controls: HIV-1 negative ,; Healthy Controls: HIV-2 negative,; Healthy Controls: HBV negative (hépatitis B virus),; Healthy Controls: HCV negative (hépatitis C virus),; Healthy Controls: Affiliated to the National Health Service,; Healthy Controls: Giving a filled informed consent,; Healthy Controls: Not included in other studies	AN Patients: Adult under guardianship,; AN Patients: Patient with inflammatory bowel disease and/or psychotic disorders,; AN Patients: Antecedent of digestive surgery,; AN Patients: Drug addiction for the last 6 month,; AN Patients: Alcohol and/or other substance use disorder,; AN Patients: Current immunological treatment, and/or non steroidal anti inflamatory and/or corticosteroids and/or anticoagulants and/or platelet antiaggregants; AN Patients: galactosemia; AN Patients: Lactulose intolerance,; AN Patients: Laxatives intake in the last 3 days; AN Patients: Antecedent of digestive surgery,; Healthy Controls: Adult under guardianship,; Healthy Controls: Patient with inflammatory bowel disease and/or psychotic disorders,; Healthy Controls: Antecedent of digestive surgery,; Healthy Controls: Drug addiction for the last 6 month,; Healthy Controls: Alcohol and/or other substance use disorder,; Healthy Controls: Current immunological treatment, and/or non steroidal anti inflamatory and/or corticosteroids and/or anticoagulants and/or platelet antiaggregants; Healthy Controls: galactosemia; Healthy Controls: Lactulose intolerance,; Healthy Controls: Laxatives intake in the last 3 days; Healthy Controls: Antecedent of digestive surgery,	51	COMPLETED		N.A.	INTERVENTIONAL	2015	2015-01-05	2018-05-03	2018-05-03	39.9	173.4	39.9	173.4	No	% of Sugar urinary excretion	intestinal permeability test - oral intake of lactulose - mannitol - sucralose	From day 1 to Day 17, assessment after a 10% weight gain under renutrition	0.566667	sucralose urinary sampling	colon permeability assessement	From day 1 to Day 17, assessment after a 10% weight gain under renutrition	Microbiome; Immune; and Novel Biological Targets	Microbiome, Immune, and Novel Biological Targets	Biochemical and Metabolic Control; Microbiome; Immune; and Novel Biological Targets; Organ Function and Multi-System Complications	Efficacy	Molecular Biomarker	Intestinal Permeability (Lactulose-Mannitol-Sucralose Urinary Excretion)	Molecular	N.A.	N.A.	assessment of the intestinal permeability	OTHER	FALSE	EXPERIMENTAL; EXPERIMENTAL	N.A.	N.A.	N.A.	N.A.	University Hospital, Rouen	Academia	Europe	France	2	Anorexia Nervosa	Intestinal permeability - Anorexia nervosa- Re feeding - auto-antibodies α-MSH
Anorexia Nervosa	NCT02595164	TRUE	TRUE	100	Common decision making deficits in suicidal behaviors and eating disorders	Patients	0	CHILD;ADULT	Eating Disorders Patients: Psychiatric Diagnosis of Bulimia Nervosa, Anorexia Nervosa	Eating Disorders Patients: BMI < 16	100	UNKNOWN			OBSERVATIONAL	2015	2015-11-20	2017-11-20	2019-11-20	24.0	104.4	48.0	208.7	No	impulsive tendency	computerized tasks	throughout study completion, approximately 1 year	12	impulsivity self report	questionnaires	throughout study completion, approximately 1 year	Psychiatric Comorbidity and Emotion Regulation	Psychiatric Comorbidity and Emotion Regulation	Disease-Specific Psychopathology and Diagnostic Subtypes; Neurological; Neurodevelopmental; and Cognitive Outcomes; Psychiatric Comorbidity and Emotion Regulation	Efficacy	Clinical Efficacy	Impulsivity/Decision-Making Performance (Behavioral Task)	Behavior	N.A.	N.A.	N.A.		FALSE		N.A.	N.A.	N.A.	N.A.	Sheba Medical Center	Academia	N.A.	N.A.	N.A.	Anorexia Nervosa; Bulimia Nervosa; Suicide; Parasuicide; Self-Injurious Behavior; Impulsive Behavior
Anorexia Nervosa	NCT03208699	FALSE	FALSE	100	Expert system, alimentary	Patients	0	ADULT	Eating Disorder Patients: eating disorders; Eating Disorder Patients: SCOFF test = 2 or more	Eating Disorder Patients: no eating disorders; Eating Disorder Patients: SCOFF test = 0 or 1	256	COMPLETED			OBSERVATIONAL	2015	2015-10-01	2015-10-01	2015-12-31	0.0	0.0	3.0	13.0	No	Sensivity and specificity of the clinical algorithm	N.A.	inclusion		N.A.	N.A.	N.A.	Disease-Specific Psychopathology and Diagnostic Subtypes	N.A.	Disease-Specific Psychopathology and Diagnostic Subtypes	Efficacy	Other Efficacy	Diagnostic Accuracy (Sensitivity and Specificity of Clinical Algorithm)	Diagnosis behavior	N.A.	N.A.	N.A.		FALSE		N.A.	N.A.	N.A.	N.A.	Marie-Pierre TAVOLACCI	Others	N.A.	N.A.	N.A.	Eating Disorder Symptom	anorexia; bulimia
Anorexia Nervosa	NCT02852538	TRUE	TRUE	100	Outcomes of a skill-based program for eating disorders	Patients	0	ADULT	Anorexia Nervosa Patients: Current diagnosis of anorexia nervosa; Anorexia Nervosa Patients: Illness onset at least 2 years prior to study; Anorexia Nervosa Patients: Medically stable; Anorexia Nervosa Patients: Identified carer to participate in treatment with participant	Anorexia Nervosa Patients: Developmental or intellectual disorder; Anorexia Nervosa Patients: Diagnosis of substance abuse or dependence in 3 months prior to study; Anorexia Nervosa Patients: Current suicidal thoughts; Anorexia Nervosa Patients: Severe comorbid psychiatric disorder (e.g., psychotic disorder, bipolar disorder)	200	ENROLLING_BY_INVITATION		N.A.	INTERVENTIONAL	2015	2015-02-20	2027-01-20	2027-01-20	143.0	621.7	143.0	621.7	Yes	Body Mass Index	N.A.	3 months post-treatment	3	Eating Disorder Examination Total Score	Clinical symptoms	3 months post-treatment	Nutritional Rehabilitation and Refeeding Outcomes	Disease-Specific Psychopathology and Diagnostic Subtypes	Biochemical and Metabolic Control; Disease-Specific Psychopathology and Diagnostic Subtypes; Nutritional Rehabilitation and Refeeding Outcomes; Psychotherapeutic and Behavioral Intervention Outcomes; Survival and Disease Progression Metrics; Symptom Burden and Clinical Manifestations	Efficacy	Clinical Efficacy	Body Mass Index (BMI)	Metabolic regulation	N.A.	Yes	NEW FED TR	BEHAVIORAL	FALSE	EXPERIMENTAL	N.A.	N.A.	N.A.	Cognitive Behavioral Therapy	University Of California, San Diego	Academia	North America	United States	2	Anorexia Nervosa
Anorexia Nervosa	NCT02333500	TRUE	TRUE	100	Oxytocin and incitement to use olfactory stimuli in restrictive anorexia nervosa	HV + Patients	1	CHILD;ADULT	AN Restricting Type Patients: Medical-Review; AN Restricting Type Patients: Female or male -Sexe,; AN Restricting Type Patients: 11 to 18 years; AN Restricting Type Patients: Anorexia nervosa diagnosed according to the criteria DSM V; AN Restricting Type Patients: Outpatient care or hospitalization; AN Restricting Type Patients: Be able to answer the clinicals evaluations questionnaires; AN Restricting Type Patients: Affiliated to social security; AN Restricting Type Patients: Consentement of the legal representative and the patient	AN Restricting Type Patients: Somatic comorbidity associated with diabetes, celiac disease, brain tumor; AN Restricting Type Patients: Intolerance odors, predisposed to develop asthma and / or respiratory allergies Pathologie chronic rhino-sinus; AN Restricting Type Patients: Hyposmiques or anosmic; AN Restricting Type Patients: Patients not of an inclusion criteria	30	COMPLETED		N.A.	INTERVENTIONAL	2015	2015-02-11	2018-12-31	2018-12-31	46.7	202.7	46.7	202.7	No	Score "Wanting" to olfactory stimuli	N.A.	at 3 months	3	Oxytocin serum level; Body mass index; Scores to clinical scales; Scores to hedonicity scale; Scores to "liking"-"wanting" tests	N/A; N/A; N/A; N/A; N/A	at 3 months; at 3 months; at 3 months; at 3 months; at 3 months	Disease-Specific Psychopathology and Diagnostic Subtypes	Neuroendocrine and Hormonal Restoration; Nutritional Rehabilitation and Refeeding Outcomes; Disease-Specific Psychopathology and Diagnostic Subtypes	Biochemical and Metabolic Control; Disease-Specific Psychopathology and Diagnostic Subtypes; Genetic; Epigenetic; and Neurobiological Biomarkers; Neuroendocrine and Hormonal Restoration; Neurological; Neurodevelopmental; and Cognitive Outcomes; Nutritional Rehabilitation and Refeeding Outcomes; Psychiatric Comorbidity and Emotion Regulation; Psychotherapeutic and Behavioral Intervention Outcomes; Quality of Life and Patient-Reported Outcomes; Survival and Disease Progression Metrics; Symptom Burden and Clinical Manifestations	Efficacy	Clinical Efficacy	Olfactory Stimuli	Neuro	N.A.	N.A.	olfactory workshop; other workshop; No intervention	OTHER	FALSE	EXPERIMENTAL; ACTIVE_COMPARATOR; OTHER	N.A.	N.A.	N.A.	Olfactory therapeutic	Fondation Lenval	Others	Europe	France	1	Anorexia
Anorexia Nervosa	NCT02666495	TRUE	TRUE	100	Individual schema-mode therapy for anorexia nervosa: a pilot case series	Patients	0	ADULT	Anorexia Nervosa Patients: Diagnosis of AN or other DSM-V underweight eating disorder diagnosis AND; Anorexia Nervosa Patients: 18 yrs or over AND; Anorexia Nervosa Patients: Moderate-severe, treatment resistant, comorbid, or chronic 3.1. BMI 13-15 OR 3.2. BMI 15-17.5 and ≥ 1 previous treatment episode for eating disorder OR 3.3. BMI 15-17.5 and a personality disorder diagnosis OR 3.4. BMI 15-17.5 and duration of eating disorder of > 10 yrs	Anorexia Nervosa Patients: Diagnosis of psychotic disorder; Anorexia Nervosa Patients: Diagnosis of alcohol or drug dependence; Anorexia Nervosa Patients: Diagnosis of learning disability or autistic spectrum disorder; Anorexia Nervosa Patients: English language skills not adequate for therapy; Anorexia Nervosa Patients: Previous treatment with Schema Mode Therapy; Anorexia Nervosa Patients: Unable to make realistic commitment to attend weekly appointments	15	COMPLETED		N.A.	INTERVENTIONAL	2015	2015-01-25	2018-08-31	2018-08-31	43.2	187.7	43.2	187.7	No	Eating Disorders Examination questionnaire (EDE-Q)	A validated self-report measure of eating disorder symtpoms.	6 monthly	6	Body Mass INdex (BMI); WHO-QoL (bref); Symptom Check List - 90; Global Assessment of Functioning (GAF)	standardised method of calculation of weight relative to height.; A validated self-report measure of quality of life; A validated self-report measure of general psychiatric symptoms.; A clinician rated measure of general symptoms and funcctioning	6 monthly; 6 monthly; 6 monthly; 6 monthly	Disease-Specific Psychopathology and Diagnostic Subtypes	Nutritional Rehabilitation and Refeeding Outcomes; Quality of Life and Patient-Reported Outcomes; Psychiatric Comorbidity and Emotion Regulation	Biochemical and Metabolic Control; Disease-Specific Psychopathology and Diagnostic Subtypes; Nutritional Rehabilitation and Refeeding Outcomes; Psychiatric Comorbidity and Emotion Regulation; Psychotherapeutic and Behavioral Intervention Outcomes; Quality of Life and Patient-Reported Outcomes; Symptom Burden and Clinical Manifestations	Efficacy	Clinical Efficacy	EDE-Q Global Score Reduction	Eating behavior	Yes	N.A.	Psychological Therapy - Schema Therapy	OTHER	FALSE		N.A.	N.A.	N.A.	Psychotherapy	NHS Lothian	Academia	Europe	United Kingdom	1	Anorexia Nervosa	Schema Therapy
Anorexia Nervosa	NCT02336841	TRUE	TRUE	100	Self-help and recovery guide in eating disorders	Patients	0	CHILD;ADULT	AN Patients: Referral to one of the participating specialist adult outpatient eating disorder clinics with a primary DSM-5 diagnosis of Anorexia Nervosa or OSFED (Other Specified Feeding or Eating Disorder) with a body mass index (BMI; kg/m2) of 18.5 or below. OSFED will be defined as having features of Anorexia but missing at least two of the four diagnostic criteria.	AN Patients: Insufficient knowledge of English; AN Patients: Severe mental or physical illness needing treatment in its own right (e.g. psychosis or diabetes mellitus).	150	UNKNOWN		Phase 1	INTERVENTIONAL	2015	2015-01-20	2016-12-20	2017-10-20	23.0	100.0	33.0	143.4	No	Changes in body weight at the end of the intervention	N.A.	3 years	36	Changes in eating disorder symptoms at the end of the intervention and follow-up	N.A.	3 years	Nutritional Rehabilitation and Refeeding Outcomes	Disease-Specific Psychopathology and Diagnostic Subtypes	Biochemical and Metabolic Control; Disease-Specific Psychopathology and Diagnostic Subtypes; Nutritional Rehabilitation and Refeeding Outcomes; Quality of Life and Patient-Reported Outcomes; Survival and Disease Progression Metrics; Symptom Burden and Clinical Manifestations	Efficacy	Clinical Efficacy	Body Mass Index (BMI)	Metabolic regulation	N.A.	Yes	Treatment as usual + Recovery MANTRA; Treatment as usual + feedback	OTHER	FALSE	EXPERIMENTAL; ACTIVE_COMPARATOR	N.A.	N.A.	N.A.	Psychotherapy	King'S College London	Academia	Europe	United Kingdom	1	Anorexia Nervosa	Guided Self-Help; Peer Mentoring; Anorexia Nervosa; Eating Disorders
Anorexia Nervosa	NCT02400541	TRUE	TRUE	100	Efficacity of cognitive remediation treatment compared to a controlled group in young patient with anorexia nervosa	Patients	0	CHILD	AN Restricting Type Patients: DSM IV criteria of restrictive anorexia nervosa (AN- R), but not requiring amenorrhea or DSM V; AN Restricting Type Patients: Accepting and their parents to participate in the study ( signed consents ); AN Restricting Type Patients: Female supported for AN- R; AN Restricting Type Patients: Aged 8 to 16 years; AN Restricting Type Patients: Fluent French; AN Restricting Type Patients: Inpatients or outpatients suffering of restrictive anorexia nervosa; AN Restricting Type Patients: Supports standard load ( family psychotherapy , dietary management , medical monitoring ); AN Restricting Type Patients: In case of anxiety or depression , patients may receive additional psychotropic prescription which should be mentioned in the record; AN Restricting Type Patients: Treatments previously followed by patients and treatments for other conditions should be described	AN Restricting Type Patients: Mental Retardation; AN Restricting Type Patients: Schizophrenia; AN Restricting Type Patients: Organic brain disorder ( encephalitis , degenerative brain tumor , cerebral neuro- degenerative disease , multiple sclerosis , amyotrophic lateral sclerosis, epilepsy ); AN Restricting Type Patients: Metabolic Pathology interfere with feeding or its regulation; AN Restricting Type Patients: Trouble consumption current substance; AN Restricting Type Patients: Severe somatic pathology , progressive or likely to be life -threatening; AN Restricting Type Patients: The subjects are not mastering the French language will not be considered; AN Restricting Type Patients: Subjects or parents do not have sufficient capacity for understanding instructions and consent; AN Restricting Type Patients: No affiliation in social security ( beneficiary or legal )	65	COMPLETED		N.A.	INTERVENTIONAL	2015	2015-03-20	2019-12-22	2019-12-22	57.1	248.3	57.1	248.3	No	cognitive flexibility	behavioral characteristics related to cognitive difficulties flexibility of anorexic patients, as measured in the medium term (6 months post treatment) by the score of the subscale "shift" BRIEF parent version of the scale (BRIEF-PR).	6 months after therapy	6	Weight status; Food symptoms and perfectionism; Temperamental profile; Therapeutic alliance and motivation to change; Self-esteem; Executive functions; Neuropsychological performance in particular flexibility and central coherence	Assess the impact of cognitive remediation therapy on :Weight status by the Body Mass Index; Assess the impact of cognitive remediation therapy on :Food symptoms and perfectionism measured by the Eating Disorders Inventory auto questionnaire, EDI-2; Assess the impact of cognitive remediation therapy on :Temperamental profile measured by the Junior Temperament and Character Inventory questionnaire; Assess the impact of cognitive remediation therapy on : therapeutic alliance and motivation to change measured by self-reported scales Helping Alliance Questionnaire-11 and MOTIV; measured by the Rosenberg Self-Esteem Scale; measured by the scale BRIEF-Parent Report; measured by tests of WCST (Wisconsin Card Sorting Test), Geft (Group Embedded Figure Test) and tests the battery Ravello Profile (Tower, Verbal Fluency Test VFT, Trail Making Test TMT, Rey Complex Figure Test Osterreich ROCFT )	6 months and one year; 6 months and one year; 6 months after therapy; 6 months and one year; 6 months and one year; 6 months and one year; 6 months and one year	Neurological; Neurodevelopmental; and Cognitive Outcomes	Nutritional Rehabilitation and Refeeding Outcomes; Disease-Specific Psychopathology and Diagnostic Subtypes; Psychiatric Comorbidity and Emotion Regulation; Psychotherapeutic and Behavioral Intervention Outcomes; Quality of Life and Patient-Reported Outcomes; Neurological, Neurodevelopmental, and Cognitive Outcomes	Disease-Specific Psychopathology and Diagnostic Subtypes; Neurological; Neurodevelopmental; and Cognitive Outcomes; Nutritional Rehabilitation and Refeeding Outcomes; Psychiatric Comorbidity and Emotion Regulation; Psychotherapeutic and Behavioral Intervention Outcomes; Quality of Life and Patient-Reported Outcomes; Symptom Burden and Clinical Manifestations	Efficacy	Clinical Efficacy	Cognitive Flexibility Improvement (BRIEF-PR Shift Subscale)	Neuropsy	Yes	Yes	Cognitive remediation therapy; relaxation therapy	BEHAVIORAL; OTHER	TRUE	EXPERIMENTAL; PLACEBO_COMPARATOR	N.A.	N.A.	N.A.	Cognitive Behavioral Therapy	Assistance Publique - Hôpitaux De Paris	Academia	Europe	France	1	Anorexia Nervosa	Anorexia nervosa; Cognitive remediation therapy
Anorexia Nervosa	NCT02382055	TRUE	TRUE	100	Changing habits in anorexia nervosa: novel treatment development	Patients	0	ADULT	Anorexia Nervosa Patients: DSM5 diagnosis of anorexia nervosa; Anorexia Nervosa Patients: Age>= 18; Anorexia Nervosa Patients: Medically stable; Anorexia Nervosa Patients: Able to provide informed consent	Anorexia Nervosa Patients: Other psychiatric disorder requiring acute treatment; Anorexia Nervosa Patients: Serious medical illness; Anorexia Nervosa Patients: Antipsychotic medication; Anorexia Nervosa Patients: Severe cognitive impairment	20	COMPLETED		N.A.	INTERVENTIONAL	2015	2015-09-20	2016-12-20	2017-06-20	15.0	65.3	21.0	91.3	No	Habit strength as measured by self report scales	N.A.	4 weeks	1	Eating behavior as measured by laboratory meal; Eating behavior as measured by meal observation	N/A; N/A	4 weeks; 4 weeks	Psychotherapeutic and Behavioral Intervention Outcomes	Nutritional Rehabilitation and Refeeding Outcomes	Disease-Specific Psychopathology and Diagnostic Subtypes; Neurological; Neurodevelopmental; and Cognitive Outcomes; Nutritional Rehabilitation and Refeeding Outcomes; Psychotherapeutic and Behavioral Intervention Outcomes; Symptom Burden and Clinical Manifestations	Efficacy	Clinical Efficacy	Habit Strength (Self-Report Psychopathology Scale)	Neuropsy	N.A.	N.A.	REACH; Supportive Psychotherapy; Inpatient Behavioral Treatment	BEHAVIORAL	FALSE	EXPERIMENTAL; ACTIVE_COMPARATOR	N.A.	N.A.	N.A.	Cognitive Behavioral Therapy	New York State Psychiatric Institute	Academia	North America	United States	1	Anorexia Nervosa	Eating Disorders; Psychotherapy; Anorexia Nervosa; Treatment
Anorexia Nervosa	NCT02980120	FALSE	TRUE	100	Personality pathology and cerebral processing in eating disorders	HV + Patients	1	CHILD;ADULT	AN Patients: The study will include 50 female patients with AN; BN Patients: The study will include 30 female patients with BN; Healthy Controls: The study will include 30 healthy females	AN Patients: Age >18 years or <14 years; BN Patients: Age >18 years or <14 years; Healthy Controls: Age >18 years or <14 years; AN Patients: Extremely underweight patients requiring pediatric treatment for medical stability and improvement of cognitive functioning prior to psychiatric inpatient treatment; BN Patients: Extremely underweight patients requiring pediatric treatment for medical stability and improvement of cognitive functioning prior to psychiatric inpatient treatment; AN Patients: Overweight and obese patients with BMI z-scores extrapolated from the adult BMI cut-off > 25.0; BN Patients: Overweight and obese patients with BMI z-scores extrapolated from the adult BMI cut-off > 25.0; Healthy Controls: Overweight and obese patients with BMI z-scores extrapolated from the adult BMI cut-off > 25.0; AN Patients: Acute or chronic somatic or functional diseases (i.e. strokes, tumors, heart conditions); BN Patients: Acute or chronic somatic or functional diseases (i.e. strokes, tumors, heart conditions); Healthy Controls: Acute or chronic somatic or functional diseases (i.e. strokes, tumors, heart conditions); AN Patients: A history of head trauma or fainting; BN Patients: A history of head trauma or fainting; Healthy Controls: A history of head trauma or fainting; AN Patients: Left-handedness (determined by a standardized questionnaire); BN Patients: Left-handedness (determined by a standardized questionnaire); Healthy Controls: Left-handedness (determined by a standardized questionnaire); AN Patients: Evidence of structural brain abnormality on the structural MRI scan (conducted on the first day of the study); BN Patients: Evidence of structural brain abnormality on the structural MRI scan (conducted on the first day of the study); Healthy Controls: Evidence of structural brain abnormality on the structural MRI scan (conducted on the first day of the study); AN Patients: fMRI-specific exclusion criteria (phobic anxiety, claustrophobia, ADHD etc.); BN Patients: fMRI-specific exclusion criteria (phobic anxiety, claustrophobia, ADHD etc.); Healthy Controls: fMRI-specific exclusion criteria (phobic anxiety, claustrophobia, ADHD etc.); AN Patients: Pregnancy (assessed with urine pregnancy test); BN Patients: Pregnancy (assessed with urine pregnancy test); Healthy Controls: Pregnancy (assessed with urine pregnancy test); AN Patients: Allergy to chocolate; BN Patients: Allergy to chocolate; Healthy Controls: Allergy to chocolate; AN Patients: Schizophrenia and other psychotic disorders; BN Patients: Schizophrenia and other psychotic disorders; Healthy Controls: Schizophrenia and other psychotic disorders; AN Patients: Shrapnel or other electronic/metal implants in the body (i.e. pacemakers, surgical devices etc.); BN Patients: Shrapnel or other electronic/metal implants in the body (i.e. pacemakers, surgical devices etc.); Healthy Controls: Shrapnel or other electronic/metal implants in the body (i.e. pacemakers, surgical devices etc.)	110	UNKNOWN			OBSERVATIONAL	2015	2015-01-20	2018-11-20	2018-11-20	46.0	200.0	46.0	200.0	No	Neural correlates (fMRI): Differences on cerebral activation patterns in the AN and BN groups from those in the control group	Cerebral activation patterns ((activation of prefrontal, parahippocampal, cinculate, and insular cortex, posterior cingulate cortex ) in the AN and BN groups will differ from those in the control group	At the begin of therapy (T1, week 1) and at the end of therapy (T2) (approx. 2 months)	2	Personality pathology: Identification of specific personality profiles (dimensional personality traits and personality disorders) using a structured clinical interview and questionnaire; Relationship between personality pathology (using structured clinical interview and questionnaire) and neural correlates in ED (fMRI)	Specific personality profiles (dimensional traits and personality disorders) can be identified in adolescent patients with AN and BN; evaluated from SCID-II interview (scores ranging from 108-324) and LoPF questionnaire (T-scores); Personality pathology will correlate significantly with the cerebral activation patterns (fMRI brain activation, SCID-scores and T-scores)	(T1) Week 1; At the begin of therapy (T1, week 1) and at the end of therapy (T2) (approx. 2 months)	Genetic; Epigenetic; and Neurobiological Biomarkers	Disease-Specific Psychopathology and Diagnostic Subtypes; Genetic, Epigenetic, and Neurobiological Biomarkers	Disease-Specific Psychopathology and Diagnostic Subtypes; Genetic; Epigenetic; and Neurobiological Biomarkers; Neurological; Neurodevelopmental; and Cognitive Outcomes; Psychiatric Comorbidity and Emotion Regulation	Efficacy	Imaging Biomarker	Brain Activity	Neuro	Yes	Yes	SCID-I; EAT; EDI-2; SCID-II; LoPF; HAWIK-IV; fMRI	OTHER; DEVICE	FALSE		N.A.	N.A.	N.A.	SCID; EAT; fMRI	Medical University Innsbruck	Academia	Europe	Austria	1	Eating Disorders	Eating Disorders; Anorexia Nervosa; Bulimia Nervosa
Anorexia Nervosa	NCT02535780	TRUE	TRUE	100	Transcranial treatments in eating disorders	Patients	0	ADULT	Anorexia Nervosa Patients: Meets DSM-5 criteria for anorexia nervosa (AN) either binge-eating/purging type or restricting-type:; Anorexia Nervosa Patients: Intense fear of gaining weight or becoming fat, even though underweight.; Anorexia Nervosa Patients: The ability to undergo an MRI, fMRI or other similar procedure requiring spending time in an enclosed space; Bulimia Nervosa Patients: Meet DSM-5 criteria for bulimia nervosa (BN):; Bulimia Nervosa Patients: Self-induced vomiting; misuse of laxatives, diuretics, enemas, medication, fasting, excessive exercise.	AN and BN Patients: Electrolyte, blood count or kidney or liver function abnormalities.; AN and BN Patients: No symptoms of alcohol or other substance abuse or dependence in the past 3 months,; AN and BN Patients: No previous or current organic brain syndromes, dementia, psychotic disorders, somatization disorders, or conversion disorder, head trauma, indication of mental retardation or pervasive developmental disorder.; AN and BN Patients: No antipsychotics, tricyclic antidepressants or Wellbutrin or other medication that may lower the seizure threshold.; AN and BN Patients: Claustrophobia.	1	TERMINATED	Study procedures and time not feasible due to patient schedule	N.A.	INTERVENTIONAL	2015	2015-08-20	2016-06-20	2016-06-20	10.0	43.6	10.0	43.6	No	taste reward brain function activation confirmed by Functional magnetic resonance imaging (fMRI)	Change in brain activation to taste reward paradigm	3 years	36	Change in self-reported measures related to eating disorder thoughts and behaviors	Self Assessment	3 years	Genetic; Epigenetic; and Neurobiological Biomarkers	Disease-Specific Psychopathology and Diagnostic Subtypes	Disease-Specific Psychopathology and Diagnostic Subtypes; Genetic; Epigenetic; and Neurobiological Biomarkers; Neurological; Neurodevelopmental; and Cognitive Outcomes; Quality of Life and Patient-Reported Outcomes; Symptom Burden and Clinical Manifestations	Efficacy	Imaging Biomarker	fMRI Food Cue/Taste Reward Reactivity	Neuropsy	N.A.	Yes	Transcranial magnetic stimulation; Transcranial direct current stimulation	PROCEDURE	FALSE	EXPERIMENTAL; SHAM_COMPARATOR; EXPERIMENTAL; SHAM_COMPARATOR	N.A.	N.A.	N.A.	Transcranial direct current stimulation	University Of Colorado, Denver	Academia	North America	United States	1	Anorexia Nervosa; Bulimia Nervosa
Anorexia Nervosa	NCT02887586	TRUE	FALSE	100	The effectiveness and mechanism study of auricular needling in treating cancer induced anorexia	Patients	0	ADULT	Cancer Induced Anorexia Patients: Histologically confirmed diagnosis of malignant cancer of stage III or IV; Cancer Induced Anorexia Patients: Meet the diagnosis criteria of cancer induced anorexia; Cancer Induced Anorexia Patients: Karnofsky performance status(KPS) score≥ 60; Cancer Induced Anorexia Patients: Expected survival time≥3 months; Cancer Induced Anorexia Patients: Willing to give informed consent; Cancer Induced Anorexia Patients: Able to comply with trial protocol	Cancer Induced Anorexia Patients: have blood routine, hepatic and renal disfunction,which is over 2 times of the normal value; Cancer Induced Anorexia Patients: obvious eating disorder, intestinal obstruction, poor controlled heart disease and diabetes; Cancer Induced Anorexia Patients: who are receiving progesterone, glucocorticoid or other hormone Therapy; Cancer Induced Anorexia Patients: those who are participating in other trials.; Cancer Induced Anorexia Patients: pregnant women, nursing mother or psychotic patients	60	COMPLETED		N.A.	INTERVENTIONAL	2016	2016-08-20	2017-12-20	2017-12-20	16.0	69.6	16.0	69.6	No	Simple Appetite Questionnaire; Symptom Based Anorexia Assessment	The Simplified Nutritional Appetite Questionnaire (SNAQ) is used to assess the patient's appetite.Possible scores range from 4（poor appetite) to20（good appetite）.The score lower than 14 predicts a risk of 5% weight loss.; Symptom based anorexia assessment is used to evaluate whether and to what extent anorexia occurs in cancer patients.Possible scores range from 0(normal appetite) to 48(severe anorexia).After the patient answers all the questions in the table, the score is scored, and the final score is less than or equal to 24 points, which can be determined as anorexia.	10 weeks; 10 weeks	2.5	Appetite Improvement; Weight; Acupuncture Treating Expectation Questionnaire	The appetite improvement is used to indicates the patient's appetite.Method: Use a moving ruler about 10cm long, with one side marked with 10 scales, the two ends are "0" and "10" respectively, 0 means normal appetite, 10 scores indicate extreme aversion to food. When in use, the side with the scale should face away from the patient, and let the patient mark on the ruler.The corresponding position that can represent one's own desire for food, the position marked by the doctor according to the patient is its score, clinical evaluation is divided into "normal appetite/basically normal eaters", "3-5" with "0-2". Divided into "mild anorexia", "6-8" into "moderate anorexia", \>8 into "severe anorexia"; Weight used to assess the appetite of patient.Body weight changes caused by factors such as body cavity effusion and edema were excluded. Improvement: weight gain \> 2kg,and maintained for more than 4 weeks. Stable: Weight gain or loss ≤ 2kg. Exacerbation: Weight loss \> 2kg.; Acupuncture treating expectation questionnaire used to assess patients' expectation for auricular needling.Higher scores indicate higher expectations.Possible scores range from 4（low expectations） to 20（high expectations).	10 weeks; 10 weeks; 10 weeks	Symptom Burden and Clinical Manifestations	Symptom Burden and Clinical Manifestations; Nutritional Rehabilitation and Refeeding Outcomes; Quality of Life and Patient-Reported Outcomes	Nutritional Rehabilitation and Refeeding Outcomes; Quality of Life and Patient-Reported Outcomes; Survival and Disease Progression Metrics; Symptom Burden and Clinical Manifestations	Efficacy	Clinical Efficacy	Appetite Improvement	Eating behavior	No	No	auricular needling	OTHER	FALSE	EXPERIMENTAL; NO_INTERVENTION	N.A.	N.A.	N.A.	auricular needling	Xiyuan Hospital Of China Academy Of Chinese Medical Sciences	Academia	Asia	China	1	Anorexia Nervosa; Cancer	Auricular Needling; Mechanism Study; Anorexia; Cancer
Anorexia Nervosa	NCT02745067	TRUE	TRUE	100	Effectiveness of enhanced cognitive behavioral therapy (cbt-e) in the treatment of anorexia nervosa	HV + Patients	1	CHILD;ADULT	AN Patients: patients aged >16 years; AN Patients: suffering from AN, as diagnosed based on the Diagnostic and Statistical Manual of Mental Disorders, Fifth Edition (DSM-V) and confirmed with a clinical examination.; AN Patients: either at least one unsuccessful treatment attempt in a secondary health-care service unit or severe AN that is evaluated as not manageable in a secondary health-care service unit.	AN Patients: deemed unsafe to manage on an outpatient basis; AN Patients: psychiatric comorbidity that precludes a focused eating-disorder treatment, such as psychosis or drug abuse.; AN Patients: not available to participate during the requested treatment period; AN Patients: for the analysis of the gut microbiota: patients suffering from inflammatory bowel disease, acute or chronic diarrhea or other bowel disease, treatment with antibiotics during the previous 3 months before stool sampling, or laxative abuse;	70	COMPLETED		N.A.	INTERVENTIONAL	2016	2016-09-20	2021-12-20	2022-01-20	63.0	273.9	64.0	278.3	Yes	Eating Disorder Examination Questionnaire (EDE-Q), score; BMI	N/A; N/A	1 year; 1 year	12	N.A.	N.A.	N.A.	Disease-Specific Psychopathology and Diagnostic Subtypes; Nutritional Rehabilitation and Refeeding Outcomes	N.A.	Biochemical and Metabolic Control; Disease-Specific Psychopathology and Diagnostic Subtypes; Nutritional Rehabilitation and Refeeding Outcomes; Quality of Life and Patient-Reported Outcomes; Survival and Disease Progression Metrics; Symptom Burden and Clinical Manifestations	Efficacy	Clinical Efficacy	EDE-Q Score Reduction and BMI Improvement	Metabolic regulation; Eating behavior	N.A.	N.A.	enhanced cognitive behavioral therapy	BEHAVIORAL	FALSE	OTHER	N.A.	N.A.	N.A.	Cognitive Behavioral Therapy	Haukeland University Hospital	Academia	Europe	Norway	1	Anorexia Nervosa
Anorexia Nervosa	NCT02883413	TRUE	TRUE	100	Cognitive remediation therapy for adolescents with anorexia nervosa	Patients	0	CHILD;ADULT	AN or Subclinical AN Adolescents: Adolescent is between 12-18 years of age and living at home, parent or primary caregiver willing to participate in condition they are randomized into; AN or Subclinical AN Adolescents: Adolescent meets diagnostic criteria of anorexia nervosa (either restricting or binge/purge subtype), or sub threshold AN according to Diagnostic and Statistical Manual-5 criteria; AN or Subclinical AN Adolescents: Consent of all family members who will be participating in treatment; AN or Subclinical AN Adolescents: Adolescent is not currently receiving outpatient treatment for the eating disorder	AN or Subclinical AN Adolescents: Caregiver or adolescent with a co-morbid diagnosis of psychotic disorder, substance dependence, substance abuse, or bi-polar disorder; AN or Subclinical AN Adolescents: caregiver or adolescent with diagnosis of mental retardation, pervasive developmental disorder, or autism spectrum disorder; AN or Subclinical AN Adolescents: Adolescent with a diagnosis of feeding or eating concerns not elsewhere classified with the primary symptoms of bingeing and purging, binging without compensatory behaviors or spitting food or with restricting patterns; AN or Subclinical AN Adolescents: Adolescent with diagnosis of avoidant/restrictive food intake disorder.; AN or Subclinical AN Adolescents: Adolescent or caregiver with acute suicide risk.; AN or Subclinical AN Adolescents: Concurrent psychosocial treatment for another condition; AN or Subclinical AN Adolescents: Adolescent or parent not fluent in English	50	COMPLETED		N.A.	INTERVENTIONAL	2016	2016-08-20	2017-11-16	2017-11-16	14.9	64.7	14.9	64.7	No	Change in adolescent treatment engagement via questionnaire	The Motivational Stages of Change for Adolescents Recovering from an Eating Disorder (MSCARED) is a questionnaire designed to assess readiness to change among individuals with eating disorders. It is administered via interview, discussing motivation, actions that qualify for making changes, and asking what stage of change the patient is in. The patient then checks off those actions they are doing that contribute to their recovery from a provided checklist.	Baseline to 3 months post baseline	3	Change in adolescent cognitive flexibility via questionnaire; Change in parental symptom accommodation, via questionnaire	The Cognitive Flexibility Scale (CFS) is a 12-item self report measure that assesses 3 different components: cognitive flexibility, rigidity and communication flexibility. Scores for each question range from 1-6 (strongly disagree - strongly agree). Scores on cognitive flexibility are positively related to communication flexibility and negatively related to rigidity. Scores on communication flexibility are also negatively related to rigidity.; The Accommodation and Enabling Scale for Eating Disorders (AESED) is a 39-item measure that gathers information about the enabling behaviors that family members with a child who has an eating disorder engage in. It contains three subscales: avoidance and modifying routine, meal ritual, and control of the family.	Baseline to 6 months post baseline; Baseline to 3 months post baseline	Psychotherapeutic and Behavioral Intervention Outcomes	Neurological, Neurodevelopmental, and Cognitive Outcomes; Psychotherapeutic and Behavioral Intervention Outcomes	Disease-Specific Psychopathology and Diagnostic Subtypes; Neurological; Neurodevelopmental; and Cognitive Outcomes; Psychotherapeutic and Behavioral Intervention Outcomes; Quality of Life and Patient-Reported Outcomes	Efficacy	Clinical Efficacy	Treatment Engagement/Retention Rate (Readiness to Change)	Metabolic regulation; Eating behavior	Yes	Yes	CRT + Teach the Parent; CRT + Contact Control	BEHAVIORAL	FALSE	EXPERIMENTAL; ACTIVE_COMPARATOR; NO_INTERVENTION	N.A.	N.A.	N.A.	Cognitive remediation therapy	Children'S Hospital Of Philadelphia	Academia	North America	United States	1	Anorexia Nervosa	Adolescents; Cognitive Flexibility; Behavioral Flexibility
Anorexia Nervosa	NCT02263404	TRUE	TRUE	100	PINS Stimulator system to treat severe anorexia nervosa	Patients	0	ADULT	Anorexia Nervosa Patients: Female or male patients aged 20-60 years.; Anorexia Nervosa Patients: Diagnosis of anorexia nervosa, restricting or binge-purging subtype, as defined in the Diagnostic and Statistical Manual of Mental Disorders (DSM-IV-TR).; Anorexia Nervosa Patients: Chronicity or treatment resistance shown by some or all of: * A pattern of 3 years' duration of relentless unresponsiveness to repeated voluntary hospital admissions, characterised by failure to complete treatment or immediate weight relapse after treatment. * A pattern of increasing medical instability, accompanied by refusal to participate in or a pattern of poor response to intensive expert treatment and increasing medical acuity, lasting at least 2 years and including at least two episodes of involuntary feeding. * A pattern of chronic stable anorexia nervosa that has lasted at least 10 years. * Able to provide informed consent.; Anorexia Nervosa Patients: Able to comply with all testing, follow-ups, and study appointments and protocols.	Anorexia Nervosa Patients: Person with consciousness disorder on opioid abstinence, seriously aggressive, heavily dehydrated and intending to commit suicide.; Anorexia Nervosa Patients: Patients with serious liver and kidney dysfunction, pulmonary decompensation, or complicated with serious damage in other systems.; Anorexia Nervosa Patients: Patients with serious infectious disease.; Anorexia Nervosa Patients: Patients with history of serious neurological or psychiatrical diseases.; Anorexia Nervosa Patients: Person with history of HIV infection or serious malnutrition.; Anorexia Nervosa Patients: Dependent upon and addicted to multiple drugs.; Anorexia Nervosa Patients: Any contraindication to MRI or PET scanning.; Anorexia Nervosa Patients: Body-mass index less than 13.; Anorexia Nervosa Patients: Attended some other trials within one year.	16	UNKNOWN		Phase 1	INTERVENTIONAL	2016	2016-12-20	2018-12-20	2018-12-20	24.0	104.3	24.0	104.3	No	Eating Disorder Related Preoccupations and Rituals	N.A.	Change from baseline in Eating Disorder Related Preoccupations and Rituals scores at 3 months, 6 months and 12 months	2	Hamilton Depression Rating Scale; Health Survey Short Form (SF-36)	N/A; N/A	Change from baseline at 3 months, 6 months and 12 months; Change from baseline at 3 months, 6 months and 12 months	Disease-Specific Psychopathology and Diagnostic Subtypes	Psychiatric Comorbidity and Emotion Regulation; Quality of Life and Patient-Reported Outcomes	Disease-Specific Psychopathology and Diagnostic Subtypes; Psychiatric Comorbidity and Emotion Regulation; Quality of Life and Patient-Reported Outcomes; Symptom Burden and Clinical Manifestations	Efficacy	Clinical Efficacy	Eating Disorder Preoccupations and Rituals Reduction	Eating behavior	N.A.	N.A.	Deep Brain Stimulation	DEVICE	FALSE	EXPERIMENTAL	N.A.	N.A.	N.A.	Deep Brain Stimulation	Beijing Pins Medical Co., Ltd	Industry	N.A.	N.A.	N.A.	Anorexia Nervosa
Anorexia Nervosa	NCT03921632	FALSE	TRUE	100	Impact of an oral health intervention	HV + Patients	1	CHILD;ADULT	Eating Disorder Patients: Patient of the UNC Center for Excellence for Eating Disorders inpatient unit or outpatient clinic.; Eating Disorder Patients: Diagnosis of anorexia nervosa or bulimia nervosa; Eating Disorder Patients: Aged 13-50 years; Eating Disorder Patients: English-speaking	Eating Disorder Patients: Decisionally impaired (i.e., Incapable of providing informed consent in the opinion of the primary care provider in UNC Center for Excellence for Eating Disorders); Eating Disorder Patients: Involuntarily committed to the inpatient service of the UNC Department of Psychiatry	46	COMPLETED		N.A.	INTERVENTIONAL	2016	2016-01-01	2017-07-03	2017-07-03	18.1	78.4	18.1	78.4	No	Percent Change of Participants Able to Correctly Identify Possible Oral Effects of Eating Disorders	A multiple choice survey inquiring about potential effects of eating disorders (e.g., Tooth erosion, Probable erosion sites, Tooth sensitivity, Dry mouth, Enlarged saliva glands, Oral cancer, or No pain) and Positive Self-Perception (e.g., Confidence, Appearance, Kissing, General Health Attendance) posed as Yes/No response.	Baseline, Week 6	1.5	N.A.	N.A.	N.A.	Organ Function and Multi-System Complications	N.A.	Organ Function and Multi-System Complications; Quality of Life and Patient-Reported Outcomes; Symptom Burden and Clinical Manifestations	Efficacy	Clinical Efficacy	Oral Health Knowledge Improvement	Eating behavior	N.A.	N.A.	Smiles Matter Oral Health Education Series	BEHAVIORAL	FALSE	EXPERIMENTAL	N.A.	N.A.	N.A.	Educational therapy	University Of North Carolina, Chapel Hill	Academia	North America	United States	1	Eating Disorder	Anorexia nervosa; Bulimia
Anorexia Nervosa	NCT02579018	TRUE	FALSE	100	Heart rate sensing and response in persons with anorexia nervosa	HV + Patients	1	ADULT	Anorexia Spectrum Disorders Patients: Age ≥ 18 years old; Anorexia Spectrum Disorders Patients: BMI 25 kg/m2 or less; Anorexia Spectrum Disorders Patients: Diagnosis of anorexia spectrum disorder; Anorexia Spectrum Disorders Patients: Medications: Stable use of all medications ≥ three months; Healthy Controls: Age ≥ 18 years old; Healthy Controls: BMI 25 kg/m2 or less; Healthy Controls: No diagnosis of anorexia spectrum disorder; Healthy Controls: Medications: Stable use of all medications ≥ three months; Healthy Controls: Age (+/- 2 years) and gender matched to study participant	All Participants: History of diabetes, heart disease or taking medications for those conditions; All Participants: History of hypertension (high blood pressure) not controlled with medication; All Participants: Orthopedic limitations, musculoskeletal disease and/or injury; All Participants: Inability to consent; All Participants: Lack of transportation to the Duke Center for Living campus	18	COMPLETED		N.A.	INTERVENTIONAL	2016	2016-03-20	2016-12-20	2016-12-20	9.0	39.3	9.0	39.3	No	Mean percentage of time in prescribed heart rate range during four bouts of interval exercise training	One exercise training session	Baseline only	0	N.A.	N.A.	N.A.	Neurological; Neurodevelopmental; and Cognitive Outcomes	N.A.	Neurological; Neurodevelopmental; and Cognitive Outcomes; Organ Function and Multi-System Complications; Symptom Burden and Clinical Manifestations	Efficacy	Clinical Efficacy	Physical Activity Tolerance/Interoceptive Responsivity (Heart Rate During Exercise)	Behavior	N.A.	N.A.	One hour supervised exercise session	BEHAVIORAL	FALSE	EXPERIMENTAL; EXPERIMENTAL; EXPERIMENTAL	N.A.	N.A.	N.A.	Exercise	Duke University	Academia	North America	United States	1	Anorexia Nervosa	Anorexia Nervosa; Exercise; Healthy Adults; Physical Activity
Anorexia Nervosa	NCT03712748	TRUE	TRUE	100	Online imaginal exposure	Patients	0	CHILD;ADULT	ED Patients: At least 14 years of age (no age limit); ED Patients: Currently meet criteria for an eating disorder (using the eating disorder diagnostic scale), OR have met criteria for an eating disorder in the last year, OR endorse significant eating disorder fears; ED Patients: At least one significant eating disorder related fear.	ED Patients: Under 14 years of age; ED Patients: Do not meet eating disorder related criteria; ED Patients: Do not meet criteria for mania, psychosis, or suicidal ideation will be excluded.	208	COMPLETED		N.A.	INTERVENTIONAL	2016	2016-10-17	2020-06-01	2020-06-01	43.5	189.0	43.5	189.0	Yes	Eating disorder symptoms are assessed by the Eating Disorder Examination Questionnaire	The Eating Disorder Examination Questionnaire (EDEQ), a self-reported measure, is assessed at multiple time points throughout the duration of the study and is used to examine the attitudes and behaviors in individuals with eating disorder symptoms.	Up to 12 Months	2	N.A.	N.A.	N.A.	Disease-Specific Psychopathology and Diagnostic Subtypes	N.A.	Disease-Specific Psychopathology and Diagnostic Subtypes; Psychotherapeutic and Behavioral Intervention Outcomes; Quality of Life and Patient-Reported Outcomes; Symptom Burden and Clinical Manifestations	Efficacy	Clinical Efficacy	EDE-Q Global Score Reduction	Eating behavior	Yes	N.A.	Imaginal Exposure therapy	BEHAVIORAL	FALSE	EXPERIMENTAL	N.A.	N.A.	N.A.	Exposure Therapy	University Of Louisville	Academia	North America	United States	1	Eating Disorder; Exposure; Anorexia Nervosa; Bulimia Nervosa; Binge-Eating Disorder; Therapy
Anorexia Nervosa	NCT02795455	TRUE	FALSE	100	Reward systems and food avoidance in eating disorders	HV + Patients	1	CHILD;ADULT	Low Weight ED Patients: Females,; Low Weight ED Patients: Adolescents ages 12-18,; Low Weight ED Patients: Speak English,; Low Weight ED Patients: Seeking treatment; Low Weight ED Patients: Refusal to maintain greater than minimally low body weight based on BMI for age percentiles and growth trajectories,; Low Weight ED Patients: Clinically significant restriction of food intake on the dietary restraint subscale of the EDE or evidence of persistent food avoidance as reported by patient or guardians.; Low Weight ED Patients: Given medical clearance from pediatrician or equivalent.; Healthy Controls: Females,; Healthy Controls: Adolescents ages 12-18,; Healthy Controls: Speak English.	Low Weight ED Patients: Current psychotropic medication that would have an effect on performance on behavioral tasks (i.e., anti-anxiety medication),; Low Weight ED Patients: Comorbid psychotic or bipolar disorder,; Low Weight ED Patients: Active suicidal ideation,; Low Weight ED Patients: Major medical illness known to influence eating or weight,; Low Weight ED Patients: Current substance dependence,; Low Weight ED Patients: Previous exposure therapy for LW-ED.; Low Weight ED Patients: Physical limitation that would prevent participation (e.g., allergic to chocolate),; Low Weight ED Patients: For patients with current or a history of sexual or physical abuse by parents, siblings, or guardians, perpetrators of the abuse will be excluded from treatment; if physical or sexual abuse by a family member occurs during the course of treatment, perpetrators will be excluded from ongoing treatment; Healthy Controls: Current psychotropic medication that would have an effect on performance on behavioral tasks (i.e., stimulant medication),; Healthy Controls: Current or lifetime history of any psychiatric disorder, including eating disorders by K-SADS,; Healthy Controls: Current or lifetime history of learning disorder or developmental disability; Healthy Controls: Active suicidal ideation,; Healthy Controls: Major medical illness,; Healthy Controls: Other physical limitation that would prevent participation (e.g., allergic to chocolate).	90	COMPLETED		N.A.	INTERVENTIONAL	2016	2016-11-20	2021-07-29	2021-07-29	56.3	244.6	56.3	244.6	Yes	fMRI-EMG	Change in the emotional responses from facial muscle movements to food pictures and non-food pictures as measured with the fMRI-EMG.	Baseline and 6 weeks	1.5	KCal Intake; Eating Disorder Examination (EDE); Clinical Impairment Assessment; Anxiety Sensitivity Index-III	Change in KCal Intake at 6 weeks as compared to baseline. Consumption of a standardized strawberry yogurt shake test meal will be measured in kcal. Participants will be presented with an 83 fluid ounce (2454.60-mL) covered opaque container containing approximately 1500 grams (1.04 kcal per gram, or approximately 1560 kcal) of strawberry yogurt shake. Patients will be informed that the meal consists of a strawberry yogurt shake, but will not be told the amount provided in the container. The instructions will direct participants to consume as much of the shake as they would like and that the meal will serve as their lunch (or dinner) for the day and to avoid touching or manipulating the container in any way.; Change in EDE at 6 weeks as compared to baseline. Clinical interview to assess for eating disorder symptomology.; Change in assessment at 6 weeks as compared to baseline. The Clinical Impairment Assessment (CIA) is a 16-item self-report measure of the severity of psychosocial impairment due to eating disorder features on the past 28 days. Each item are scored 0, 1, 2, 3 with a higher rating indicating a higher level of impairment, with total score ranging from 0 to 48 with a higher score being indicative of a higher level of psychosocial impairment secondary to eating disorder features.; Change in index at 6 weeks as compared to baseline. Self-reported anxiety symptomology	Baseline and 6 weeks; Baseline and 6 weeks; Baseline and 6 weeks; Baseline and 6 weeks	Genetic; Epigenetic; and Neurobiological Biomarkers	Nutritional Rehabilitation and Refeeding Outcomes; Disease-Specific Psychopathology and Diagnostic Subtypes; Quality of Life and Patient-Reported Outcomes; Psychiatric Comorbidity and Emotion Regulation	Disease-Specific Psychopathology and Diagnostic Subtypes; Genetic; Epigenetic; and Neurobiological Biomarkers; Neurological; Neurodevelopmental; and Cognitive Outcomes; Nutritional Rehabilitation and Refeeding Outcomes; Psychiatric Comorbidity and Emotion Regulation; Quality of Life and Patient-Reported Outcomes; Symptom Burden and Clinical Manifestations	Efficacy	Imaging Biomarker	Functional MRI (fMRI-EMG) Emotional Response to Food Stimuli	Neuropsy	N.A.	Yes	Interoceptive Exposure (IE); Family Based Therapy-Weight Gain Control (FBT-WG); meal replacement shake	BEHAVIORAL; DIETARY_SUPPLEMENT	FALSE	EXPERIMENTAL; ACTIVE_COMPARATOR; NO_INTERVENTION	N.A.	N.A.	N.A.	Exposure Therapy	Icahn School Of Medicine At Mount Sinai	Academia	North America	United States	1	Low Weight Eating Disorders; Anorexia Nervosa	Eating Disorders; Food Avoidance; Reward Learning; Reward System; Family-based treatment; interoceptive exposure; insula-amygdala-ventral striatum subcircuits
Anorexia Nervosa	NCT04064255	FALSE	TRUE	100	Evaluation of practical body image therapy for anorexia nervosa v1	Patients	0	CHILD;ADULT	Anorexia Nervosa Patients: Inpatients at Newbridge House; Anorexia Nervosa Patients: Aged 11-18; Anorexia Nervosa Patients: At or above 90% of minimum healthy weight; Anorexia Nervosa Patients: Primary diagnosis of Anorexia Nervosa	Anorexia Nervosa Patients: Previously received treatment at Newbridge House (readmission); Anorexia Nervosa Patients: Patients with a primary diagnosis other than Anorexia Nervosa; Anorexia Nervosa Patients: Aged under 11 years; Anorexia Nervosa Patients: Any patients with severe learning difficulty; Anorexia Nervosa Patients: Active psychosis	40	COMPLETED		N.A.	INTERVENTIONAL	2016	2016-09-20	2018-07-20	2018-07-01	22.0	95.4	21.4	92.7	No	Body Image Acceptance and Action Questionnaire	A validated self-report measure assessing change in cognitive flexibility and acceptance relatively to body image. The measure consists of 12 questions.	Assessed at baseline, 7 weeks and 10 weeks.	2.5	Youth Eating Disorder Examination Questionnaire; Body Image Avoidance Questionnaire; Physical Appearance State and Trait Anxiety Scale: Trait Version; Healthy weight body acceptance scale	This is the youth version of the EDE-Q which is a validated self-report measure assessing change in eating disorder psychopathology using four sub-scales measuring weight concern, shape concern, dietary restraint and eating concern. The measure consists of 39 questions.; A validated self-report measure assessing change in body image avoidance divided into three sub-scales including social avoidance, clothing avoidance and personal grooming. The measure consists of 12 questions.; A validated self-report measure assessing change in trait anxiety relating to physical appearance. The measure consists of 16 questions.; A non validated self-report measure assessing change in what having a healthy weight body means to a person, acceptance of having a healthy weight body and the motivation and confidence to accept having a healthy weight body. The measure consists of 4 questions.	Assessed at baseline, 7 weeks and 10 weeks.; Assessed at baseline, 7 weeks and 10 weeks.; Assessed at baseline, 7 weeks and 10 weeks.; Assessed at baseline, 7 weeks and 10 weeks.	Disease-Specific Psychopathology and Diagnostic Subtypes	Disease-Specific Psychopathology and Diagnostic Subtypes; Symptom Burden and Clinical Manifestations	Disease-Specific Psychopathology and Diagnostic Subtypes; Psychiatric Comorbidity and Emotion Regulation; Psychotherapeutic and Behavioral Intervention Outcomes; Quality of Life and Patient-Reported Outcomes; Symptom Burden and Clinical Manifestations	Efficacy	Clinical Efficacy	Body Image Disturbance and Dissatisfaction Reduction	Neuropsy	N.A.	Yes	Practical Body Image (session 1 - 7); Practical Body Image (session 8 - 14)	OTHER	FALSE	ACTIVE_COMPARATOR; NO_INTERVENTION	N.A.	N.A.	N.A.	Magnetic Resonance Imaging	Newbridge House	Others	N.A.	N.A.	N.A.	Body Image; Exposure	Body Image; Anorexia Nervosa; Adolescents; Mirror exposure
Anorexia Nervosa	NCT03107221	TRUE	TRUE	67	Eating disorders: online self-help & usual treatment (TAU) vs TAU only	Patients	0	ADULT	Eating Disorders Patients: aged 16-65 years; Eating Disorders Patients: meet diagnostic criteria for an eating disorder; Eating Disorders Patients: commencing treatment under the NHS Tayside Eating Disorders Service; Eating Disorders Patients: fluent in English; Eating Disorders Patients: provide written consent; Eating Disorders Patients: literate to the extent of understanding self-report questionnaires & following verbal instructions; Eating Disorders Patients: access to a computer	Eating Disorders Patients: deemed too emotionally or physically frail to participate by clinical staff;; Eating Disorders Patients: currently presenting with active suicidal intent;; Eating Disorders Patients: unable to read English or follow verbal English instructions.	30	COMPLETED		N.A.	INTERVENTIONAL	2016	2016-08-20	2017-09-20	2017-10-20	13.0	56.6	14.0	60.9	No	Improvement in eating disorder behaviours captured by the Eating Disorders Examination Questionnaire (EDE-Q)	Improvement will be captured by a reduction in the frequency of behaviours indicative of an eating disorder over a 28-day period across the 41-item Eating Disorders Examination Questionnaire (EDE-Q)	6 months	6	Acceptability of "Smart Eating" programme will be captured through qualitative information gathered by a feedback questionnaire	Acceptability will be evaluated via a participant feedback questionnaire	6 months	Symptom Burden and Clinical Manifestations	Other/Unclassified	Disease-Specific Psychopathology and Diagnostic Subtypes; Psychiatric Comorbidity and Emotion Regulation; Psychotherapeutic and Behavioral Intervention Outcomes; Quality of Life and Patient-Reported Outcomes; Symptom Burden and Clinical Manifestations	Efficacy	Clinical Efficacy	EDE-Q Global Score Reduction	Eating behavior	Yes	N.A.	"Smart Eating" internet-based self-help programme	BEHAVIORAL	FALSE	EXPERIMENTAL; NO_INTERVENTION	N.A.	N.A.	N.A.	Internet-based self-help programme	University Of Edinburgh	Academia	Europe	United Kingdom	1	Anorexia Nervosa; Bulimia Nervosa; Binge Eating Disorder; Other Specified Feeding or Eating Disorder
Anorexia Nervosa	NCT02794389	TRUE	FALSE	94	Glutathione levels and compulsivity	HV + Patients	1	ADULT	High-compulsivity Non-Clinical Females: Participant is willing and able to give informed consent for participation in the study.; High-compulsivity Non-Clinical Females: Females aged 18 to 40 years.; High-compulsivity Non-Clinical Females: Score between 9 and 19 on the EAT-26.; High-compulsivity Non-Clinical Females: Participant is a fluent English speaker	High-compulsivity Non-Clinical Females: Any current psychotropic medications.; High-compulsivity Non-Clinical Females: Any other significant disease or disorder which, in the opinion of the Investigator, may either put the participants at risk because of participation in the trial, or may influence the result of the trial, or the participant's ability to participate in the study.; High-compulsivity Non-Clinical Females: BMI below 18.5, indicating that they are underweight.; High-compulsivity Non-Clinical Females: Any Axis I psychiatric disorder.; High-compulsivity Non-Clinical Females: History of allergies to drugs or vaccines or any component of the NAC or placebo capsule (gelatine, magnesium stearate, NAC).; High-compulsivity Non-Clinical Females: Pregnant, could be pregnant, breast feeding, or high risk of pregnancy (no reliable contraception use but sexual activity).; High-compulsivity Non-Clinical Females: Has taken part in a psychological or medical experiment involving taking any kinds of drugs within the last 6 weeks.; High-compulsivity Non-Clinical Females: Has had recent surgery.; High-compulsivity Non-Clinical Females: Taking selenium, vitamin E, or NAC.; High-compulsivity Non-Clinical Females: Current regular cigarette smoking of over 5 cigarettes per day.	23	COMPLETED		N.A.	INTERVENTIONAL	2016	2016-03-20	2017-04-20	2017-04-20	13.0	56.6	13.0	56.6	No	Change in scores on the Berg Card-Sort Task (a measure of set-shifting) when taking N-acetyl cysteine compared to placebo	Improvement in scores on the Berg Card-Sort Task (a version of the Wisconsin Card Sorting Task) after NAC compared to placebo. Analyse using paired-sample t-tests on the perseverative error totals for each participant at each visit.	Change between study visit on the 9th day of taking NAC, and the study visit on the 9th day of taking placebo.	0.3	Change in scores on the Attention Switching Task when taking N-acetyl cysteine compared to placebo.; Change in score on the Affective Go/No-Go task (measuring attentional bias) when taking N-acetyl cysteine compared to placebo; Change in scores on the Cambridge Gambling Task (measuring disadvantageous decision-making) when taking N-acetyl cysteine compared to placebo; Change in sequential learning task score (a measure of excessive habit-learning) when taking N-acetyl cysteine compared to placebo.; Change in scores on delay discounting task when taking N-acetyl cysteine compared to placebo.; To examine whether mood symptoms as indexed by the Hospital Anxiety and Depression Scale (HADS) change between baseline, N-acetyl cysteine administration and placebo administration.; To examine whether eating disorder symptoms indexed by the EAT-26 change between baseline, N-acetyl cysteine administration, and placebo administration.; Examine change in score on the FERT when taking N-acetyl cysteine compared to placebo.; Identify any difference in the side effect profile recorded daily during N-acetyl cysteine administration and placebo administration.; Calculate the percentage of participants who correctly guess which treatment group they are in (N-acetyl cysteine vs. placebo).	Improvement in scores on the Attention Switching Task after NAC compared to placebo. Analyse using paired-sample t-tests.; Improvement in scores on the Affective Go/No-Go task after NAC compared to placebo. Analyse using paired-sample t-tests.; Change in scores on the Cambridge Gambling Task after NAC compared to placebo. Compare scores using paired-sample t-tests.; Improvement in scores on the sequential learning task after NAC compared to placebo. Analyse by comparing beta weight of interaction effect between groups (NAC and placebo).; Change in scores on the delay discounting task after NAC compared to placebo. Analyse using paired-sample t-tests.; Examine scores on HADS and see if they change over those 3 timepoints. Use paired-sample t-tests on the total score on the questionnaire. May also separate the sub-scales for anxiety and depression and perform paired t-tests on these too, if thought necessary.; Examine scores on EAT-26 and see whether they change over those 3 timepoints. Use paired-sample t-tests.; Change in performance on the FERT, analysed using an ANOVA to investigate whether there is an interaction effect in accuracy between emotion recognition and group (N-acetyl cysteine, placebo).; Significantly greater scores on side effect questionnaire during 9 days of NAC vs. placebo. Scores will be derived by totalling all side effects from all 9 days of each arm, with absent corresponding to a score of 0, mild corresponding to a score of 1, moderate corresponding to a score of 2, severe corresponding to a score of 3.; Examine the guesses made as to whether NAC/placebo was taken, and calculate percentages correct.	Change between study visit on the 9th day of taking NAC, and the study visit on the 9th day of taking placebo.; Change between study visit on the 9th day of taking NAC, and the study visit on the 9th day of taking placebo.; Change between study visit on the 9th day of taking NAC, and the study visit on the 9th day of taking placebo.; Change between study visit on the 9th day of taking NAC, and the study visit on the 9th day of taking placebo.; Change between study visit on the 9th day of taking NAC, and the study visit on the 9th day of taking placebo.; Change between screening visit, study visit on the 9th day of taking N-acetyl cysteine, and the study visit on the 9th day of taking placebo.; Change between screening visit, study visit on the 9th day of taking N-acetyl cysteine, and the study visit on the 9th day of taking placebo.; After 9 days of taking N-acetyl cysteine and after 9 days of taking placebo.; After 9 days of taking N-acetyl cysteine and after 9 days of taking placebo.; After 9 days of taking NAC and placebo for each participant.	Neurological; Neurodevelopmental; and Cognitive Outcomes	Neurological, Neurodevelopmental, and Cognitive Outcomes; Psychiatric Comorbidity and Emotion Regulation; Disease-Specific Psychopathology and Diagnostic Subtypes; Pharmacological Intervention and Safety Monitoring	Disease-Specific Psychopathology and Diagnostic Subtypes; Neurological; Neurodevelopmental; and Cognitive Outcomes; Pharmacological Intervention and Safety Monitoring; Psychiatric Comorbidity and Emotion Regulation; Psychotherapeutic and Behavioral Intervention Outcomes; Symptom Burden and Clinical Manifestations	Efficacy	Clinical Efficacy	Cognitive Flexibility Improvement (Set-Shifting/Berg Card-Sort/WCST)	Neuropsy	N.A.	Yes	N-acetyl cysteine; Placebo	DRUG	TRUE	EXPERIMENTAL; PLACEBO_COMPARATOR	Small molecule	Classic chemical drug	Dietary supplement	N.A.	University Of Oxford	Academia	Europe	United Kingdom	1	Anorexia Nervosa; Compulsive Behavior	Acetylcysteine
Anorexia Nervosa	NCT02502617	TRUE	TRUE	100	Re-nutrition in severe anorexia nervosa	Patients	0	CHILD;ADULT	Anorexia Nervosa Patients: Fulfilling Diagnostic and Statistical Manual (DSM)-5 criteria for AN.	Anorexia Nervosa Patients: Patients who can not fill Danish-language questionnaires.; Anorexia Nervosa Patients: Patients who are primarily hospitalized a few days for water electrolyte correction only.; Anorexia Nervosa Patients: Patients with active drug abuse.; Anorexia Nervosa Patients: Patients with co-morbid schizophrenia.; Anorexia Nervosa Patients: Patients where the psychopharmacological treatment qualitative is changed during the study period.	36	COMPLETED			OBSERVATIONAL	2016	2016-03-01	2022-12-20	2023-10-20	81.6	355.0	91.6	398.4	Yes	Depression/anxiety and cognitive functions composite outcome measure.	Depression/anxiety and cognitive functions composite outcome measure. \[Time Frame: 4-6 months\] \[Safety Issue: No\] Admission, discharge, and 2-4 months after discharge. Composite outcome measure consisting of the following psychometry: Beck Depression Inventory version 2 (BDI-II), Hospital Anxiety and Depression Scale (HADS), The Perceived Stress Scale (PSS), Wechsler Memory Scale - Third Edition (WMS-III), Wechsler Adult Intelligent Scale-IV, D2 test, Delis-Kaplan Executive Function System (Trail Making Test, Design Fluency Test and Verbal Fluency Test) and Wisconsin Card Sorting Test - Revised. A total score for each of the psychometric subscales will be calculated and tested in pairs with appropriate corrections for multiple testing.	4-6 months	6	Eating disorder psychopathology composite outcome measure.; Cortisol excretion (nmol Cortisol pr day).	Admission, discharge, and 2-4 months after discharge. Composite outcome measure consisting of the following psychometry: Eating Disorder Inventory-3 (EDI-3) and Toronto Alexithymia Scale (TAS-20). A total score for each of the subscales in EDI-3 and for TAS-20 will be calculated and tested in pairs.; Chromatographic mass spectrometric analysis of mixed day urine at admission, discharge, and 2-4 months after discharge.	4-6 months; 4-6 months	Psychiatric Comorbidity and Emotion Regulation	Disease-Specific Psychopathology and Diagnostic Subtypes; Neuroendocrine and Hormonal Restoration	Biochemical and Metabolic Control; Disease-Specific Psychopathology and Diagnostic Subtypes; Neuroendocrine and Hormonal Restoration; Neurological; Neurodevelopmental; and Cognitive Outcomes; Psychiatric Comorbidity and Emotion Regulation	Efficacy	Clinical Efficacy	Composite Psychological Outcome (Depression, Anxiety, Cognitive Functions)	Neuropsy	N.A.	Yes	medical nutrition	DIETARY_SUPPLEMENT	FALSE		N.A.	N.A.	Dietary supplement	N.A.	René Klinkby Støving	Others	Europe	Denmark	2	Anorexia Nervosa	Psychopathology; Cognition; Depression; Nutrition; Cortisol; Anorexia nervosa
Anorexia Nervosa	NCT03100656	TRUE	TRUE	100	Study of food aversion in patients with anorexia nervosa	HV + Patients	1	ADULT	AN Patients: Ill AN subjects will meet current Diagnostic and Statistical Manual of Mental Disorders (DSM V) diagnosis of AN, body mass index (BMI) between 11 kg/m² and 17.5 kg/m², or BMI > 17.5 kg/m² with active eating disorder symptoms.; AN Recovery/Weight-Restored Patients: Recovered AN must meet the following criteria at time of study entry: 1) Current or past DSM V diagnosis of AN; 2) BMI between 18.5 kg/m2 and 30 kg/m2; 3) Having maintained a BMI of >18.5 for at least one year.; Healthy Controls: Control must be healthy adolescent or woman negative on our screen for AN, other Axis I psychiatric illnesses, and having maintained a BMI of between 18.5-30 kg/m² since the age of 18.	AN Patients: Organic brain syndrome, schizophrenia and schizoaffective disorder, untreated thyroid disease, renal disease, hepatic disease, and the regular use of fish-oil containing supplements within the last three months of the study. All pregnant and lactating individuals will be excluded.; AN Recovery/Weight-Restored Patients: Organic brain syndrome, schizophrenia and schizoaffective disorder, untreated thyroid disease, renal disease, hepatic disease, and the regular use of fish-oil containing supplements within the last three months of the study. All pregnant and lactating individuals will be excluded.; Healthy Controls: Organic brain syndrome, schizophrenia and schizoaffective disorder, untreated thyroid disease, renal disease, hepatic disease, and the regular use of fish-oil containing supplements within the last three months of the study. All pregnant and lactating individuals will be excluded.	300	RECRUITING		N.A.	INTERVENTIONAL	2016	2016-11-10	2025-06-01	2026-12-31	102.7	446.4	121.7	529.0	Yes	Change of metabolism biomarker; Food aversion/anxiety	Percentage change of metabolism marker; Percentage change of food aversion/anxiety score	2 hours; 2 hours		Weight; Psychopathology	Change in body weight, kg; Percentage change in eating disorder psychopathology score	6 and 12 months; 6 and 12 months	Biochemical and Metabolic Control; Disease-Specific Psychopathology and Diagnostic Subtypes	Nutritional Rehabilitation and Refeeding Outcomes; Disease-Specific Psychopathology and Diagnostic Subtypes	Biochemical and Metabolic Control; Disease-Specific Psychopathology and Diagnostic Subtypes; Genetic; Epigenetic; and Neurobiological Biomarkers; Nutritional Rehabilitation and Refeeding Outcomes; Survival and Disease Progression Metrics; Symptom Burden and Clinical Manifestations	Efficacy	Molecular Biomarker	Metabolism Marker Change; Efficacy	Molecular	N.A.	Yes	A breakfast sandwich	OTHER	FALSE	OTHER; OTHER; OTHER	N.A.	N.A.	Dietary supplement	N.A.	University Of California, San Diego	Academia	North America	Canada; United States	2	Anorexia Nervosa	psychopathology; treatment; epoxide hydrolases; polyunsaturated fatty acids; eicosanoids
Anorexia Nervosa	NCT02792153	TRUE	TRUE	100	Estradiol and fear extinction in anorexia nervosa (AN)	HV + Patients	1	ADULT	AN Recovery/Weight-Restored Patients: Previous diagnosis of recent AN with BMI of <18.5 (within past year); AN Recovery/Weight-Restored Patients: Current BMI > 19.0 and < 23.0 kg/m2; AN Recovery/Weight-Restored Patients: Amenorrhea or oligomenorrhea; Healthy Controls: BMI > 19 < 23 kg/m2; Healthy Controls: Taking hormone-based contraceptives for a period of one month or more; Healthy Controls: Eating disorders symptom scores within one standard deviation of healthy controls	AN Recovery/Weight-Restored Patients: Any medical or psychiatric problem requiring urgent medical or psychiatric attention, including acute suicidality; AN Recovery/Weight-Restored Patients: History of breast cancer, deep vein thrombosis, pulmonary embolism, myocardial infarction or stroke, diabetes, liver disease, known thrombophilic disease; AN Recovery/Weight-Restored Patients: Currently taking estrogen or progesterone medication; AN Recovery/Weight-Restored Patients: Tobacco use greater than 1 pack per week; AN Recovery/Weight-Restored Patients: Use of St. John's Wort, Phenobarbital, phenytoin, carbamazepine, rifampin, and dexamethasone can all decrease plasma estrogen level because they are CYP3A4 inducers. Cimetidine, erythromycin, clarithromycin, ketoconazole, itraconazole, ritonavir and grapefruit juice as these may increase plasma estrogen, potentially increasing the presence of side effects; AN Recovery/Weight-Restored Patients: Pregnant, lactating or unwilling to use appropriate birth control (which may include abstinence) to prevent pregnancy for the duration of study participation (i.e. up to 4 weeks); AN Recovery/Weight-Restored Patients: Allergy to estradiol or medroxyprogesterone or ingredients in food items used for test meals; AN Recovery/Weight-Restored Patients: Undiagnosed, abnormal vaginal bleeding; Healthy Controls: Ever diagnosed with an Eating Disorder; Healthy Controls: Any medical or psychiatric problem requiring urgent medical or psychiatric attention, including acute suicidality; Healthy Controls: Pregnant, lactating or unwilling to use appropriate birth control (which may include abstinence) to prevent pregnancy for the duration of study participation (i.e. up to 4 weeks); Healthy Controls: Food allergies to items in the test meal	0	WITHDRAWN	The study was withdrawn after 18 months due to lack of recruitment.	Phase 1	INTERVENTIONAL	2016	2016-12-20	2018-08-22	2018-08-22	20.1	87.1	20.1	87.1	No	Electrodermal skin conductance activity (EDA) during a test meal	Meal-related anxiety will be estimated from EDA recordings during a 90 minute test meal session pre- and post-treatment (day 1 and day 21). EDA will be reported as the rate of peaks (\>0.02 microsiemens) per second and the average skin conductance level (in microsiemens).	Baseline (day 1) and post-treatment (day 21)	0.7	Heart rate variability during a test meal; Subjective ratings of anxiety; Salivary cortisol concentration during a test meal	Variability in heart rate will be measured by the variation in interpeak (beat-to-beat) interval during the 90 minute test meal session pre- and post- treatment (day 1 and day 21).; Visual analog scales will be used to assess self-report anxiety at multiple points (time 0 min, 5 min, 10 min, 20 min, 30 min, 50 min, 70 min and 90 min) during the 90 minute test meal session pre- and post-treatment (day 1 and day 21).; The concentration of salivary cortisol will be assessed at multiple points (time 0 min, 5 min, 10 min, 20 min, 30 min, 50 min, 70 min and 90 min) during the test meal session. Test meals occur twice during the entire length of the study on day 1 and day 21. The cortisol response will be reported as area under the curve.	Baseline (day 1) and post-treatment (day 21); Baseline (day 1) and post-treatment (day 21); Baseline (day 1) and post-treatment (day 21)	Symptom Burden and Clinical Manifestations	Neurological, Neurodevelopmental, and Cognitive Outcomes; Symptom Burden and Clinical Manifestations; Neuroendocrine and Hormonal Restoration	Biochemical and Metabolic Control; Neuroendocrine and Hormonal Restoration; Neurological; Neurodevelopmental; and Cognitive Outcomes; Organ Function and Multi-System Complications; Quality of Life and Patient-Reported Outcomes; Symptom Burden and Clinical Manifestations	Efficacy	Clinical Efficacy	Food-Related Anxiety Reduction (Electrodermal Activity)	Neuropsy	N.A.	N.A.	Estradiol	DRUG	FALSE	EXPERIMENTAL	Small molecule	Classic chemical drug	Estrogen receptor agonist	N.A.	Johns Hopkins University	Academia	North America	United States	1	Anorexia Nervosa	estrogen; anxiety; amenorrhea; eating disorders
Anorexia Nervosa	NCT03172533	TRUE	TRUE	100	Estrogen replacement in anorexia nervosa	Patients	0	ADULT	AN Patients: anorexia nervosa according to the Diagnostic and Statistical Manual of Mental Disorders (DSM V) or subsyndromal anorexia nervosa (lack of a diagnostic symptom according to DSM V); AN Patients: BMI ≥ 13 kg/m2 and ≤ 18.5 kg/m2; AN Patients: able to provide written informed consent	AN Patients: a known hypersensitivity to the active compound or to other components of the study drug; AN Patients: one or more contraindications for the use of hormonal contraception: Smoking over 20 cigarettes/day; Acute venous thromboembolic disease or increased risk; Known hereditary or acquired predisposition for venous thrombosis, e.g. activated protein C (APC)-resistance (including factor V Leiden Mutation), antithrombin III deficiency, protein C deficiency, protein S deficiency; Risk for arterial thromboembolism (diabetes mellitus with vascular sequelae, severe hypertonus, severe dyslipoproteinemia); Known hereditary or acquired predisposition for arterial thrombosis, e.g. hyperhomocysteinemia and anti-phospholipid antibodies (anticardiolipin antibodies, Lupus anticoagulants); Cerebrovascular disease (past cerebral infarction or prodromal states such as transitory ischemia attacks); Past migraine with focal neurological symptoms; Liver disease or pancreatitis; Dubin-Johnson syndrome and Rotor syndrome; Known porphyria; Known or suspected sexual hormone sensitive tumors; Unresolved vaginal bleeding; AN Patients: a present severe depressive episode (major depression) according to the DSM V; AN Patients: past or present alcohol or drug abuse; AN Patients: severe psychiatric disorders (axis I) according to the DSM V (such as bipolar affective disorder or schizophrenia) in addition to anorexia nervosa; AN Patients: suicidality; AN Patients: known diabetes mellitus; AN Patients: severe somatic comorbidity or organ dysfunction that is not compatible with intake of the study drug; AN Patients: use of hormonal depot compounds (injectable drugs, implants), or hormonal intrauterine pessaries during the last four weeks before the screening visit (V1); AN Patients: pregnancy; AN Patients: breastfeeding during the last 6 months before V1	11	TERMINATED	Difficulties in recruitment	Phase 2	INTERVENTIONAL	2016	2016-03-15	2019-01-15	2019-01-15	34.0	148.0	34.0	148.0	No	Changes in neurocognitive performance	Performance based on a neurocognitive test battery	10 weeks of hormonal substitution with an estrogen-progestin-combination	2.5	Incidence of treatment-emergent adverse Events (AE) (safety/tolerability); Changes in psychopathology (EDE-Q); Changes in psychopathology (EDI-2); Changes in psychopathology (STAI); Changes in psychopathology (Patient Health Questionnaire-9, PHQ-9); Changes in psychopathology (Eating Disorder Quality of Life, EDQoL); Neuroendocrinological changes (cortisol); Neuroendocrinological changes (glucose); Neuroendocrinological changes (insulin); Neuroendocrinological changes (ghrelin); Neuroendocrinological changes (leptin); Changes in antidepressant medication	Number of adverse events (including AE, AR, severe AE, SAR and SUSAR); Changes in sum scores in the EDE-Q; Changes in sum scores in the EDI-2; Changes in sum scores in the STAI; Changes in sum scores in the PHQ-9; Changes in sum scores in the EDQoL; Changes in plasma cortisol levels during a dexamethasone suppression test; Changes in plasma concentrations of glucose; Changes in plasma concentrations of insulin; Changes in plasma concentrations of the appetite-regulating peptide ghrelin; Changes in plasma concentrations of the appetite-regulating peptide leptin; Changes in antidepressants´ use	10 weeks of hormonal substitution with an estrogen-progestin-combination; 10 weeks of hormonal substitution with an estrogen-progestin-combination; 10 weeks of hormonal substitution with an estrogen-progestin-combination; 10 weeks of hormonal substitution with an estrogen-progestin-combination; 10 weeks of hormonal substitution with an estrogen-progestin-combination; 10 weeks of hormonal substitution with an estrogen-progestin-combination; 10 weeks of hormonal substitution with an estrogen-progestin-combination; 10 weeks of hormonal substitution with an estrogen-progestin-combination; 10 weeks of hormonal substitution with an estrogen-progestin-combination; 10 weeks of hormonal substitution with an estrogen-progestin-combination; 10 weeks of hormonal substitution with an estrogen-progestin-combination; 10 weeks of hormonal substitution with an estrogen-progestin-combination	Neurological; Neurodevelopmental; and Cognitive Outcomes	Pharmacological Intervention and Safety Monitoring; Disease-Specific Psychopathology and Diagnostic Subtypes; Psychiatric Comorbidity and Emotion Regulation; Quality of Life and Patient-Reported Outcomes; Neuroendocrine and Hormonal Restoration; Biochemical and Metabolic Control	Biochemical and Metabolic Control; Disease-Specific Psychopathology and Diagnostic Subtypes; Neuroendocrine and Hormonal Restoration; Neurological; Neurodevelopmental; and Cognitive Outcomes; Pharmacological Intervention and Safety Monitoring; Psychiatric Comorbidity and Emotion Regulation; Quality of Life and Patient-Reported Outcomes; Symptom Burden and Clinical Manifestations	Efficacy	Clinical Efficacy	Neurocognitive Performance Improvement (Neuropsychological Test Battery)	Neuropsy	N.A.	Yes	ethinyl estradiol 0.03mg and dienogest 2 mg (combination); Placebo oral capsule	DRUG	TRUE	ACTIVE_COMPARATOR; PLACEBO_COMPARATOR	Small molecule	Classic chemical drug	Estrogen receptor agonist	N.A.	University Of Erlangen-Nürnberg Medical School	Academia	Europe	Germany	1	Anorexia Nervosa	anorexia nervosa; estrogen; psychotherapy; cortisol; appetite regulation; neurocognitive performance; eating disorder; sexual hormone
Anorexia Nervosa	NCT02920073	TRUE	TRUE	100	Intestinal metagenome of undernourished in patients	HV + Patients	1	ADULT	AN Patients: Anorexia nervosa as defined by DSM-5 (Diagnostic and Statistics Manual of Mental disorders; AN Patients: Undernutrition defined by BMI under 15; AN Patients: Age superior to 18; AN Patients: Patient hospitalised for undernutrition or seen in hospital day; AN Patients: Affiliation to the French social security regime or a similar regime; AN Patients: Patient signed informed consent; Healthy Controls: Age superior to 18; Healthy Controls: Normal weight (BMI 18.5 - 25); Healthy Controls: Affiliation to the French social security regime or a similar regime; Healthy Controls: Patient signed informed consent	AN Patients: Taking antibiotics two month before hospitalization; AN Patients: Purge line with laxative abuse one month before hospitalization; AN Patients: Another disease may be associated to microbiota profile modification (diabetes, MICI or digestive organ pathology, metabolic disease); AN Patients: Obesity prior to anorexia nervosa; AN Patients: Safeguard justice procedure; Healthy Controls: Metabolic anomaly; Healthy Controls: Recent weight change	250	UNKNOWN			OBSERVATIONAL	2016	2016-10-20	2017-10-20	2018-10-20	12.0	52.1	24.0	104.3	No	Evaluation of change of the gut microbiota in undernourished inpatients with anorexia nervosa compared to healthy subjects.	N.A.	1 day	0.0333333	Presence of a significant statistical association between this changes and metabolic troubles.	N.A.	1 day	Microbiome; Immune; and Novel Biological Targets	Biochemical and Metabolic Control	Biochemical and Metabolic Control; Microbiome; Immune; and Novel Biological Targets	Efficacy	Molecular Biomarker	Gut Microbiome Composition (Microbial Diversity/Taxa)	Microbiota	N.A.	N.A.	N.A.		FALSE		N.A.	N.A.	N.A.	N.A.	Assistance Publique - Hôpitaux De Paris	Academia	Europe	France	1	Undernourished; Anorexia Nervosa	Microbiota; anorexia nervosa; under nutrition; inpatients; enteral nutrition
Anorexia Nervosa	NCT03055104	FALSE	FALSE	91	Management and treatment of patients with severe malnutrition in intensive care unit: a registry	Unknown		CHILD;ADULT	Severe Malnutrition Patients: Patients with severe malnutrition, admitted to PUTH from JAN 2008. (Severe malnutrition is defined as a body mass index (ratio of weight in kg divided by height in m2) < 13); Severe Malnutrition Patients: Management and treatment are in accordance with guideline version 1.0 for the treatment of severe malnutrition in PUTH.; Severe Malnutrition Patients: Patients requiring intensive care unit management who developed life-threatening complications (such as severe fluid/electrolyte disorders, severe arrhythmia) or had single-organ/multiorgan dysfunction.	Severe Malnutrition Patients: Presence of malignancy.; Severe Malnutrition Patients: Life expectancy of less than 24 hours; Severe Malnutrition Patients: Presence of advanced Acquired Immunodeficiency Syndrome (AIDS); Severe Malnutrition Patients: Aged < 16 years	80	UNKNOWN			OBSERVATIONAL	2016	2016-10-20	2021-07-31	2021-07-31	57.4	249.3	57.4	249.3	Yes	28-day change of BMI; All-cause 28-day mortality	N/A; N/A	from admission to 28-day/discharge, an average of length of ICU stay is 28-day; from admission to 28-day	1	The rate of infection in ICU; The rate of refeeding syndrome; The rate of complications; Length of ICU stay; Cost-effectiveness of treatment; All-cause mortality within six month; Length of hospital stay	N/A; N/A; N/A; N/A; The outcome is the incremental cost of preventing one treatment failure of refeeding syndrome, infection, and all-cause mortality.; N/A; N/A	from admission to discharge of ICU, an average of length of ICU stay is 28-day; from admission to discharge, an average of length of ICU stay is 28-day; from admission to discharge, an average of length of ICU stay is 28-day; from admission to discharge of ICU, an average of length of ICU stay is 28-day; from admission to discharge of ICU (an average of length of ICU stay is 28-day), from admission to discharge of hospital (an average of length of hospital stay is three-month); from admission to six month; from admission to discharge of hospital, an average of length of hospital stay is three-month	Nutritional Rehabilitation and Refeeding Outcomes; Survival and Disease Progression Metrics	Organ Function and Multi-System Complications; Nutritional Rehabilitation and Refeeding Outcomes; Survival and Disease Progression Metrics	Biochemical and Metabolic Control; Nutritional Rehabilitation and Refeeding Outcomes; Organ Function and Multi-System Complications; Survival and Disease Progression Metrics	Mixed	Multiple	Body Mass Index (BMI)	Metabolic regulation	N.A.	N.A.	management of severe malnutrition	OTHER	FALSE		N.A.	N.A.	N.A.	N.A.	Peking University Third Hospital	Academia	Asia	China	1	Severe Malnutrition	severe malnutrition; Critically Ill; refeeding syndrome; guideline
Anorexia Nervosa	NCT02962726	TRUE	TRUE	100	Microbiome shifts in adolescent anorexia nervosa	HV + Patients	1	CHILD;ADULT	AN Patients and Healthy Controls: Female patients and volunteers between age 12 and 18 at inclusion.; AN Patients and Healthy Controls: Written informed consent by Patient/volunteer and caregiver.; Healthy Controls: Volunteers with BMI between 10 and 90 percentile of their age group.; Healthy Controls: Volunteers without prior eating or mental disorder.	AN Patients and Healthy Controls: Psychotic disorder(s); AN Patients and Healthy Controls: Personality disorder(s); AN Patients and Healthy Controls: Alcohol and substance abuse; AN Patients and Healthy Controls: Prone to self-harming behaviour; AN Patients and Healthy Controls: Primary caregiver insufficient German language skills; AN Patients and Healthy Controls: Patient/Volunteers IQ lower 85; AN Patients and Healthy Controls: Antibiotic treatment within 4 weeks prior to inclusion	200	COMPLETED			OBSERVATIONAL	2016	2016-09-01	2019-08-01	2019-09-01	35.0	152.0	36.0	156.4	No	Correlation BMI and Microbiome Variability	Correlation between Body Mass Index and Microbiome Variability.	12 month	2	Bacteria; Bacteria activity; Inflammatory parameters; Depression	Qualitative description of bacteria species; Quantitative description of Bacterial activity; N/A; Depression assessment Beck's Depression Inventory II	12 month; 12 month; 12 month; 12 month	Microbiome; Immune; and Novel Biological Targets	Microbiome, Immune, and Novel Biological Targets; Psychiatric Comorbidity and Emotion Regulation	Biochemical and Metabolic Control; Microbiome; Immune; and Novel Biological Targets; Nutritional Rehabilitation and Refeeding Outcomes; Psychiatric Comorbidity and Emotion Regulation	Efficacy	Molecular Biomarker	Microbiome Variability	Microbiota	N.A.	N.A.	N.A.		FALSE		N.A.	N.A.	N.A.	N.A.	RWTH Aachen University	Academia	Europe	Germany	1	Anorexia Nervosa	Anorexia; Depression; Microbiome
Anorexia Nervosa	NCT03119272	TRUE	TRUE	100	Microbiome-mediated weight, anxiety, and stress dysregulation in anorexia nervosa	HV + Patients	1	CHILD;ADULT	Anorexia Nervosa Patients: Anorexia nervosa patient receiving treatment	Anorexia Nervosa Patients: history of gastrointestinal tract surgery; Anorexia Nervosa Patients: history of inflammatory bowel diseases (IBD); Anorexia Nervosa Patients: history of irritable bowel syndrome (IBS); Anorexia Nervosa Patients: history of celiac disease; Anorexia Nervosa Patients: history of any other diagnosis that could explain chronic or recurring bowel symptoms; Anorexia Nervosa Patients: treatment in the last two months with antibiotics, non-steroid anti-inflammatory agents, or steroids.; Healthy Controls: eating disorders or other major psychiatric or medical issue (for healthy controls).	255	COMPLETED			OBSERVATIONAL	2016	2016-04-20	2020-10-20	2020-10-20	54.0	234.9	54.0	234.9	Yes	Perfect total fat as it relates to each taxa (percentage abundance from phylum to the genus level) and their association with weight.	The composition and diversity of the intestinal microbiota will be characterized and correlated with adiposity. The researchers will use a DXA scan to measure this.	18 Months	8	Anxiety level (as measured by the State-Trait Anxiety Inventory) as it relates to each taxa (percentage abundance from phylum to the genus level).; Stress level (as measured by the Perceived Stress Scale) as it relates to taxa (percentage abundance from phylum to the genus level).	The composition and diversity of the intestinal microbiota will be characterized and correlated with anxiety measures.The enteric bacterial groups will be measured via percentage abundance from phylum to the genus level. Anxiety will be measured by the State-Trait Anxiety Inventory (STAI). The STAI questionnaire consists of 40 questions with 20 items allocated to each of the State Anxiety and Trait Anxiety subscales. The scores for each subtest range from 20 to 80, with higher scores indicating higher levels of anxiety.; The composition and diversity of the intestinal microbiota will be characterized and correlated with anxiety and stress measures.The enteric bacterial groups will be measured via percentage abundance from phylum to the genus level. Stress will be measured by the Perceived Stress Scale (PSS). The "Perceived Stress Scale" measures the overall level of stress. This instrument contains 10 items accessing overall appraisals of stress in the past month. The scale refers to the caregiver. Minimum score (best value)=0. Maximum score (worst value)=40. Higher values represent a worse outcome.	18 Months; 18 Months	Microbiome; Immune; and Novel Biological Targets	Microbiome, Immune, and Novel Biological Targets	Biochemical and Metabolic Control; Microbiome; Immune; and Novel Biological Targets; Organ Function and Multi-System Complications; Psychiatric Comorbidity and Emotion Regulation	Efficacy	Imaging Biomarker	Bone Mineral Density (DEXA)	Skeletal; Metabolic regulation	N.A.	N.A.	N.A.		FALSE		N.A.	N.A.	N.A.	N.A.	University Of North Carolina, Chapel Hill	Academia	North America	United States	1	Anorexia Nervosa
Anorexia Nervosa	NCT03224091	TRUE	FALSE	100	Prospective longitudinal all-comer inclusion study in eating disorders	HV + Patients	1	ADULT	Eating Disorder Patients: Eating Disorder (ICD-10)	Eating Disorder Patients: Forced care/non-voluntary	1000	RECRUITING			OBSERVATIONAL	2016	2016-01-25	2030-04-01	2030-04-01	170.2	740.0	170.2	740.0	Yes	GAF-F total score; BMI change over time	Change in Global level of functioning will be assessed using the GAF-F score for the whole population of treated individuals; Change in Body Mass Index (BMI) will be assess in the whole population of Anorexia Nervosa patients and compared to other diagnoses and Healthy controls, change over time	through study completion, an average of 1 year; through study completion, an average of 1 year	12	MDI; cytokines in plasma; Biomarkers in blood; Total score on CogTrac; Change in EDI	Change in Major Depressive Inventory will be used to assess depressiveness, assessed for all patients with one diagnosis and compared to other diagnoses and healthy controls; change over time; Change in inflammatory parameters in blood as a measure of inflammation status; Change in biomarker parameters in blood as a measure of change in biological parameters; Change in cognitive performance; Change in Eating disorder related behaviour and symptoms	through study completion, an average of 1 year; through study completion, an average of 1 year; through study completion, an average of 1 year; through study completion, an average of 1 year; through study completion, an average of 1 year	Quality of Life and Patient-Reported Outcomes; Nutritional Rehabilitation and Refeeding Outcomes	Psychiatric Comorbidity and Emotion Regulation; Microbiome, Immune, and Novel Biological Targets; Neurological, Neurodevelopmental, and Cognitive Outcomes; Disease-Specific Psychopathology and Diagnostic Subtypes	Biochemical and Metabolic Control; Disease-Specific Psychopathology and Diagnostic Subtypes; Microbiome; Immune; and Novel Biological Targets; Neurological; Neurodevelopmental; and Cognitive Outcomes; Nutritional Rehabilitation and Refeeding Outcomes; Psychiatric Comorbidity and Emotion Regulation; Quality of Life and Patient-Reported Outcomes; Symptom Burden and Clinical Manifestations	Efficacy	Clinical Efficacy	Global Assessment of Functioning (GAF-F) and BMI Change	Metabolic regulation	Yes	Yes	N.A.		FALSE		N.A.	N.A.	N.A.	N.A.	Mental Health Centre Copenhagen, Bispebjerg And Frederiksberg Hospital	Academia	Europe	Denmark	1	Anorexia Nervosa; Bulimia Nervosa; Binge-Eating Disorder; Eating Disorder NOS	Eating disorders; psychopathology; pathophysiology; prospective; longitudinal
Anorexia Nervosa	NCT03288649	TRUE	TRUE	100	Qualitative evaluation of therapeutic alliance in adolescent psychiatry	Unknown		CHILD;ADULT	Anorexia Nervosa Patients: adolescents, boys and girls, aged 12 to 18 years, speaking fluent French, with anorexia nervosa according to DSM 5 criteria, and receiving treatment for at least 6 months, and one parent at least agrees to participate; Depression Patients: adolescents, boys and girls, aged 12 to 18 years, speaking fluent French, with depressive disorders (dysthymia, depressive episode) according to DSM 5 criteria, and receiving treatment for at least 6 months, and one parent at least agrees to participate; School Phobia Patients: adolescents, boys and girls, aged 12 to 18 years, speaking fluent French, with anxiety-based school refusal according to four criteria: (1) refusal to attend school (to operationalize this first criterion, adolescents were included if they had not attended school at all for at least one month before starting treatment); (2) presence of a DSM-5 anxiety disorder (except obsessive-compulsive or post-traumatic stress disorders) with emotional upset at the prospect of attending school; (3) absence of a DSM-5 conduct disorder; and (4) parental knowledge of the adolescent's whereabouts during the period of non-attendance; that led to treatment that had begun at least six months earlier and clinically determined to be well enough to participate in a research interview, and one parent at least agrees to participate	Anorexia Nervosa Patients: acute symptoms and serious somatic and/or psychiatric co-morbidities; Depression Patients: acute symptoms and serious somatic and/or psychiatric co-morbidities; School Phobia Patients: acute symptoms and serious somatic and/or psychiatric co-morbidities	129	COMPLETED			OBSERVATIONAL	2016	2016-01-01	2019-12-31	2021-06-30	48.0	208.6	66.0	286.7	Yes	to describe the facilitators of therapeutic alliance within adolescent psychiatry using a qualitative approach	qualitative methodology using verbal data analysis of semi-structured interviex	2 years	24	N.A.	N.A.	N.A.	Psychotherapeutic and Behavioral Intervention Outcomes	N.A.	Disease-Specific Psychopathology and Diagnostic Subtypes; Psychotherapeutic and Behavioral Intervention Outcomes; Quality of Life and Patient-Reported Outcomes	Unclear	Insufficient Information			N.A.	N.A.	N.A.		FALSE		N.A.	N.A.	N.A.	N.A.	Centre Hospitalier Victor Dupouy	Academia	Europe	France	2	Anorexia Nervosa; Depression; School Phobia
Anorexia Nervosa	NCT02567279	TRUE	TRUE	100	Impact of denosumab in the prevention of bone loss in non-menopausal women with anorexia nervosa	Patients	0	ADULT	Anorexia Nervosa Patients: Patients with a current AN defined by DSM-V criteria; Anorexia Nervosa Patients: Being female; Anorexia Nervosa Patients: Age over or equal to 18 years and less or equal to 40 years . For patients under 20 years of age, effective bone maturation (attested by a radiography of the hip); Anorexia Nervosa Patients: Agree to take contraception up to five months after the last injection of denosumab .; Anorexia Nervosa Patients: Absence of pregnancy evidenced by an interview and a negative assay of human chorionic gonadotropin (ßhCG).; Anorexia Nervosa Patients: Evidence of low BMD determined by Z-score value < -2 DS (at least one site (lumbar spine or total proximal femur); Anorexia Nervosa Patients: Signing an informed consent.	Anorexia Nervosa Patients: Not affiliated to a social security scheme or not being the beneficiary of such a scheme.; Anorexia Nervosa Patients: Severe hepatic cytolysis with transaminase up to 5 times normal.; Anorexia Nervosa Patients: Severe dental problems: in case of doubt an assessment by a dentist will be required before inclusion.; Anorexia Nervosa Patients: Desire of pregnancy during the two years of follow-up study.; Anorexia Nervosa Patients: Disease or treatment potentially responsible for secondary osteoporosis.; Anorexia Nervosa Patients: Participant already treated with a molecule known to have an effect on bone; Anorexia Nervosa Patients: Diabetes.; Anorexia Nervosa Patients: Current hypocalcemia.; Anorexia Nervosa Patients: Immunodeficiency.; Anorexia Nervosa Patients: Cancer with bone lesions; Anorexia Nervosa Patients: Patient on protectice measures (guardianship or trusteeship); Anorexia Nervosa Patients: Hypersensitivity to the active substance or to any of the excipients of Prolia®; Anorexia Nervosa Patients: Unable to read and / or write and understand the methodology of the study; Anorexia Nervosa Patients: Reporting relationship to the investigator; Anorexia Nervosa Patients: Anticipate a long stay outside the region that would prevent compliance with the schedule of visits; Anorexia Nervosa Patients: Participation to other biomedical research on health products; Anorexia Nervosa Patients: Deprived of liberty; Anorexia Nervosa Patients: Breastfeeding	2	TERMINATED	Great difficulties were encountered during recruitment, for fear Denozumab. Only 2 patients have been included since the study start.	Phase 3	INTERVENTIONAL	2016	2016-06-01	2019-01-03	2019-01-03	31.1	135.1	31.1	135.1	No	Value of bone mineral density in lumbar spine (g/cm2)	Comparison of bone mineral density changes in the lumbar spine at M12 between groups with Denosumab and placebo after two injections either of Denosumab or placebo. Bone mineral density is objectified by the Z-score obtained by bone mineral density.	12 months	2	value of bone mineral density in the whole body, the total proximal femur and the radius (g/cm2); values of bone mineral density at 24 months; values of bone remodeling markers at 24 months; links between ESR1 genotype and bone minéral density at Baseline and response to Denosunab	Comparison of bone mineral density changes in the whole body, the total proximal femur and the radius between groups at M12 after two injections of Denosumab.; Comparison of the levels of bone mineral density at 24 months; Comparison of the values of bone remodeling markers at 24 months; Assess the links between ESR1 genotype and BMD at baseline and response to Denosunab (variation of BMD between baseline and 12 months).	12 months; 24 months; 24 months; 12 months	Organ Function and Multi-System Complications	Organ Function and Multi-System Complications; Biochemical and Metabolic Control; Genetic, Epigenetic, and Neurobiological Biomarkers	Biochemical and Metabolic Control; Genetic; Epigenetic; and Neurobiological Biomarkers; Organ Function and Multi-System Complications; Pharmacological Intervention and Safety Monitoring	Efficacy	Imaging Biomarker	Bone Mineral Density (DEXA)	Skeletal; Metabolic regulation	N.A.	N.A.	Denosumab subcutaneous injections; Placebo subcutaneous injections	DRUG	TRUE	ACTIVE_COMPARATOR; PLACEBO_COMPARATOR	Protein-based biologic	Monoclonal antibody (mAb)	RANKL inhibitor	N.A.	University Hospital, Montpellier	Academia	Europe	France	1	Anorexia Nervosa
Anorexia Nervosa	NCT02801084	TRUE	TRUE	100	Effects of reduced environmental stimulation on eating disorders	Patients	0	ADULT	AN Recovery/Weight-Restored Patients: Current or prior diagnosis of anorexia nervosa (AN); AN Recovery/Weight-Restored Patients: All AN participants must be weight-restored prior to their participation, defined as having a Body Mass Index (BMI) > 17.5	AN Recovery/Weight-Restored Patients: Any of the following DSM-V disorders: 1. Schizophrenia Spectrum and Other Psychotic Disorders 2. Bipolar and Related Disorders; AN Recovery/Weight-Restored Patients: Currently being treated for their psychiatric condition as an inpatient.; AN Recovery/Weight-Restored Patients: Active suicidal ideation with intent or plan (as determined by a psychiatrist or clinical psychologist for all participants who report an IDAS-II suicide score > 10).; AN Recovery/Weight-Restored Patients: Morbid obesity (BMI > 40) or underweight (BMI < 17.5).; AN Recovery/Weight-Restored Patients: Orthostatic hypotension (defined as a drop of ≥20 mm Hg in systolic blood pressure or a drop of ≥10 mm Hg in diastolic blood pressure when measured shortly after transitioning from lying down to standing).; AN Recovery/Weight-Restored Patients: Certain drugs or medications consumed within the past week including any psychoactive drugs (e.g., MDMA, LSD, psilocybin, peyote, phencyclidine, ketamine), magnesium supplements (greater than 150mg) or milk of magnesia. Any antihistamine that causes drowsiness (e.g., Benadryl) or any alcohol consumed within the past 12 hours. Caffeine or nicotine consumed within the past 3 hours. For all other medications, participants must be stably medicated prior to participation (defined as having taken the medication for 6 weeks or longer).; AN Recovery/Weight-Restored Patients: History of unstable liver or renal insufficiency; glaucoma; diabetes; significant and unstable cardiac, vascular, pulmonary, gastrointestinal, endocrine, neurologic, hematologic, rheumatologic, or metabolic disturbance.; AN Recovery/Weight-Restored Patients: Pregnancy as detected by a urine test.; AN Recovery/Weight-Restored Patients: Failure to adhere to "Pre-float checklist".; AN Recovery/Weight-Restored Patients: Non-correctable vision or hearing problems.	21	COMPLETED		N.A.	INTERVENTIONAL	2016	2016-04-20	2017-10-19	2017-10-19	18.0	78.1	18.0	78.1	No	Orthostatic blood pressure	Defined as a drop of ≥20 mm Hg in systolic blood pressure or a drop of ≥10 mm Hg in diastolic blood pressure when measured shortly after transitioning from lying down to standing.	Immediately before and after each float session for 4 float sessions, spaced weekly to monthly for up to 16 weeks study duration	4	Self-ratings of changes in emotional experience; Self-ratings of changes in physical experience; Body image; EEG changes during the float experience; Heart rate variability during the float experience; Eating disorder severity; Trauma exposure; Self-ratings of changes in anxiety; Self-ratings of anxiety sensitivity	Measured via self-report measure (Positive and Negative Affect Schedule X); Interoceptive and exteroceptive sensations, measured via visual analogue scale (e.g., 0 to 100); Measured via Photographic Figure Rating Scale, Body Appreciation Scale, Body Image States Scale, Body Shape Questionnaire, visual analogue scale (e.g., 0 to 10).; May be measured during the first, second, and fourth float.; Measured during the first, second, and fourth float.; Measured via the Eating Disorder Examination Questionnaire; Measured via the Childhood Trauma Questionnaire; Measured via self-report measure (Spielberger State-Trait Anxiety Index); Measured via the Anxiety Sensitivity Index	Immediately before and after each float session for 4 float sessions, spaced weekly to monthly for up to 16 weeks study duration; Immediately before and after each float session for 4 float sessions, spaced weekly to monthly for up to 16 weeks study duration; Obtained at baseline and immediately after each float session for 4 float sessions, spaced weekly to monthly for up to 16 weeks study duration; During the first, second, and fourth float for 4 float sessions, spaced weekly to monthly for up to 16 weeks study duration; Obtained at baseline and after the first, second, and fourth float for 4 float sessions, spaced weekly to monthly for up to 16 weeks study duration; Obtained during the first visit; Obtained during the first visit; Obtained at baseline and immediately before and after each float session for 4 float sessions, spaced weekly to monthly for up to 16 weeks study duration; Obtained during the first visit	Organ Function and Multi-System Complications	Quality of Life and Patient-Reported Outcomes; Neurological, Neurodevelopmental, and Cognitive Outcomes; Disease-Specific Psychopathology and Diagnostic Subtypes; Genetic, Epigenetic, and Neurobiological Biomarkers; Organ Function and Multi-System Complications; Psychiatric Comorbidity and Emotion Regulation	Disease-Specific Psychopathology and Diagnostic Subtypes; Genetic; Epigenetic; and Neurobiological Biomarkers; Neurological; Neurodevelopmental; and Cognitive Outcomes; Organ Function and Multi-System Complications; Psychiatric Comorbidity and Emotion Regulation; Quality of Life and Patient-Reported Outcomes; Symptom Burden and Clinical Manifestations	Safety	Other Safety	Orthostatic Vital Sign Changes (Orthostatic Hypotension)	Eating behavior	N.A.	Yes	Reduced environmental stimulation	BEHAVIORAL	FALSE	EXPERIMENTAL	N.A.	N.A.	N.A.	Reduced environmental stimulation	Laureate Institute For Brain Research, Inc.	Academia	North America	United States	1	Anorexia Nervosa	Reduced; Environmental; Stimulation
Anorexia Nervosa	NCT02488109	TRUE	TRUE	100	Study of refeeding to optimize inpatient gains	Patients	0	CHILD;ADULT	AN Patients: diagnosis of AN; Atypical AN Patients: atypical AN; AN or Atypical AN Patients: no hospital admissions for the previous six months; AN or Atypical AN Patients: meet hospitalization criteria: daytime heart rate (HR) < 50 bpm or night time HR < 45 bpm, blood pressure (BP) <90/45 mmHg, temperature < 35.6° C, or symptomatic orthostasis defined by increase in HR > 35 bpm or decrease in systolic BP > 20 mmHg or decrease in diastolic BP > 10 mmHg from lying to standing	AN or Atypical AN Patients: diagnosis of bulimia nervosa [DSM-5]; AN or Atypical AN Patients: currently in remission (as defined by weight and EDE-Q score); AN or Atypical AN Patients: admission for food refusal without malnutrition; AN or Atypical AN Patients: current pregnancy; AN or Atypical AN Patients: chronic disease (e.g. immune/endocrine disorders, pulmonary, cardiac, or renal disease); AN or Atypical AN Patients: current suicidality or psychosis; AN or Atypical AN Patients: < 60% mBMI	120	COMPLETED		N.A.	INTERVENTIONAL	2016	2016-02-20	2020-04-22	2020-06-03	50.1	217.6	51.5	223.6	Yes	Number of Participants With Clinical Remission at Different Time Points of Assessment	Clinical remission was defined as the combination of percentage mBMI and EDE-Q score at 1, 3, 6, and 12 months. This is a dichotomous variable 1/0. If participants achieve both weight recovery (defined as =\>95% of median BMI for sex and age), AND psychological recovery (defined as within 1SD of community norms for EDE-Q) then they are assigned a "1" for achieving clinical remission. If both parameters not met then "0" for not remitted.	up to 12 months	2	Time to Achieve Medical Stability in Hospital	Medical stability was adjudicated by a 6-point clinical index: (1) 24-hour heart rate of 45 beats/min or more, (2) systolic blood pressure of 90 mm Hg or more, (3) temperature of 35.6 °C or more, (4) orthostatic increase in heart rate of 35 beats/min or less, (5) orthostatic decrease in systolic blood pressure of 20 mm Hg or less, and (6) 75% or more of mBMI for age and sex. Criteria were assessed daily; for vital signs with multiple daily measures, the most deviant value was recorded (eg, lowest heart rate). Each criterion was scored as "1" if met, "0" if unmet, and missing (not scored) if not measured. Medical stability was considered restored when all measured criteria were stable for 24 hours, allowing a maximum of 2 missing values. Additional efficacy outcomes were time to restore heart rate to 45 beats/min or more (among those with bradycardia at baseline) and weight gain (change in percentage mBMI).	Inpatient hospitalization from day of admission to day of discharge, average of 10 days	Nutritional Rehabilitation and Refeeding Outcomes	Organ Function and Multi-System Complications	Disease-Specific Psychopathology and Diagnostic Subtypes; Nutritional Rehabilitation and Refeeding Outcomes; Organ Function and Multi-System Complications	Efficacy	Clinical Efficacy	Complete Remission Rate (weight + psychological)	Metabolic regulation; Neuropsy	Yes	Yes	Higher Calorie Refeeding; Lower Calorie Refeeding	OTHER	FALSE	ACTIVE_COMPARATOR; ACTIVE_COMPARATOR	N.A.	N.A.	N.A.	Refeeding therapy	University Of California, San Francisco	Academia	North America	United States	2	Anorexia Nervosa	anorexia nervosa; eating disorders; refeeding; adolescent medicine; nutritional rehabilitation
Anorexia Nervosa	NCT02734108	TRUE	TRUE	94	Transcranial direct current stimulation (tdcs) and anorexia nervosa	Patients	0	ADULT	Anorexia Nervosa Patients: Present a current anorexia nervosa (according to Diagnostic and Statistical Manual of Mental Disorders (DSM V)), severe, for at least 3 years; Anorexia Nervosa Patients: Attest to the failure of at least one outpatient treatment conducted by a specialized team (Level 2/3) for the management of patients with eating disorders according to the criteria of French Association for the Development of Specialized Approaches of eating disorders and General Direction of the care; Anorexia Nervosa Patients: Have an effective mean of contraception throughout the study; Anorexia Nervosa Patients: Being able to understand the nature, purpose and methodology of the study; Anorexia Nervosa Patients: Being affiliated to a social security scheme or being the beneficiary of such a scheme.; Anorexia Nervosa Patients: Having signed the informed consent	Anorexia Nervosa Patients: Refusal to participate; Anorexia Nervosa Patients: Present a body mass index lower than 13.5; Anorexia Nervosa Patients: Present a history of seizures or epilepsy; Anorexia Nervosa Patients: Presenting a head injury and / or brain pathology; Anorexia Nervosa Patients: Presenting an unstabilized serious physical illness; Anorexia Nervosa Patients: Present pregnancy (attested by a blood test Beta-HCG) or breastfeeding; Anorexia Nervosa Patients: Present physical disease that may affect cognitive abilities and brain structures (eg HIV infection, multiple sclerosis, lupus, Parkinson's disease, epilepsy, dementia ...); Anorexia Nervosa Patients: Deprived of liberty subject (judicial or administrative decision); Anorexia Nervosa Patients: People protected by law	10	COMPLETED		N.A.	INTERVENTIONAL	2016	2016-01-06	2018-05-02	2018-05-02	27.9	121.0	27.9	121.0	No	Evolution of the Eating Disorders Examination Questionnaire (EDEq) score	Comparison between the total score of the Eating Disorders Examination Questionnaire (EDEq) 28 days before tDCS program and 28 days after the end of a program of 20 sessions of tDCS with 2 milliampere targeting dorsolateral prefrontal cortex	At the baseline and 1 month after the last session of tDCS	1	Number of participants with treatment-related adverse events assessed by tDCS adverse effect questionnaire; Evolution of depressive symptoms assessed by patients with Beck Depression Inventory (BDI) questionnaire; Evolution of depressive symptoms assessed by the psychiatrist by Montgomery Asberg Depression Rating Scale (MADRS); Evolution of mania symptoms assessed by the physician with Young Mania Rating Scale (YMRS); Evolution of the Exercise Dependence Scale (EDS-R) score; Evolution of the Global Physical Activity Questionnaire (GPAQ) score; Evolution of the Maudsley Obsessive Compulsive Inventory (MOCI) score; Evolution of the sensitivity to punishment and sensitivity reward questionnaire; Evolution of the neuropsychological performance measured with the National Adult Reading Test (NART); Evolution of the neuropsychological performance measured with the Iowa Gambling Task (IGT); Evolution of the neuropsychological performance measured with the Brixton test; Evolution of the neuropsychological performance measured with the Rey-Osterrieth Complex Figure; Evolution of the neuropsychological performance measured with the D2 test; Evolution of the patient's level of function measured with the Work and Social Adjustment Scale (WSAS); Evolution of the patient's level of function measured with the Global Assessment of Functioning (GAF)	Evaluate the safety of this program: side effects, early termination of the patient, acceptability; Evaluate the evolution of mood as an associated symptoms of anorexia nervosa; Evaluate the evolution of mood as an associated symptoms of anorexia nervosa; Evaluate the evolution of mood as an associated symptoms of anorexia nervosa; Evaluate the evolution of physical activity as an associated symptoms of anorexia nervosa; Evaluate the evolution of physical activity as an associated symptoms of anorexia nervosa; Evaluate the evolution of obsessiveness as an associated symptoms of anorexia nervosa sensitivity; Evaluate the evolution of reward sensitivity as an associated symptoms of anorexia nervosa sensitivity; Evaluate the evolution of neuropsychological performance as an associated symptoms of anorexia nervosa sensitivity; Evaluate the evolution of neuropsychological performance as an associated symptoms of anorexia nervosa sensitivity; Evaluate the evolution of neuropsychological performance as an associated symptoms of anorexia nervosa sensitivity; Evaluate the evolution of neuropsychological performance as an associated symptoms of anorexia nervosa sensitivity; Evaluate the evolution of neuropsychological performance as an associated symptoms of anorexia nervosa sensitivity; Evaluate the evolution of the patient's level of function as an associated symptoms of anorexia nervosa sensitivity; Evaluate the evolution of the patient's level of function as an associated symptoms of anorexia nervosa sensitivity	At the end of the first and second week of stimulation; At the baseline, the end of the first and second week of stimulation, 1 month and 6 months after the last session of tDCS; At the baseline, 1 month and 6 months after the last session of tDCS; At the baseline, the end of the first and second week of stimulation, 1 month and 6 months after the last session of tDCS; At the baseline, 1 month and 6 months after the last session of tDCS; At the baseline, 1 month and 6 months after the last session of tDCS; At the baseline, 1 month and 6 months after the last session of tDCS; At the baseline, 1 month and 6 months after the last session of tDCS; At the baseline and 1 month after the last session of tDCS; At the baseline and 1 month after the last session of tDCS; At the baseline and 1 month after the last session of tDCS; At the baseline and 1 month after the last session of tDCS; At the baseline and 1 month after the last session of tDCS; 6 months; 6 months	Disease-Specific Psychopathology and Diagnostic Subtypes	Psychiatric Comorbidity and Emotion Regulation; Symptom Burden and Clinical Manifestations; Neurological, Neurodevelopmental, and Cognitive Outcomes; Quality of Life and Patient-Reported Outcomes	Disease-Specific Psychopathology and Diagnostic Subtypes; Neurological; Neurodevelopmental; and Cognitive Outcomes; Psychiatric Comorbidity and Emotion Regulation; Psychotherapeutic and Behavioral Intervention Outcomes; Quality of Life and Patient-Reported Outcomes; Symptom Burden and Clinical Manifestations	Efficacy	Clinical Efficacy	EDE-Q Global Score Reduction	Eating behavior	Yes	Yes	Transcranial direct current stimulation	DEVICE	FALSE	EXPERIMENTAL	N.A.	N.A.	N.A.	Transcranial direct current stimulation	University Hospital, Montpellier	Academia	Europe	France	1	Anorexia Nervosa	Sever anorexia nervosa
Anorexia Nervosa	NCT03160443	FALSE	TRUE	0	Impact of neuropsychological alteration of decision-making abilities on the functioning of patients with eating disorders	Patients	0	CHILD;ADULT	Eating Disorder Patients: Patient with an eating disorder according to Diagnostic and Statistical Manuel of Mental disorders-V (DSM-V) criteria; Eating Disorder Patients: Patient aged from 15 to 65 years; Eating Disorder Patients: Patient who performs the day-hospital evaluation; Eating Disorder Patients: Patient affiliated to a French social security system; Eating Disorder Patients: Patient able to understand the nature, the aim and the methodology of the study; Eating Disorder Patients: For minor one of the legal guardians gave his consent	Eating Disorder Patients: Patient in an unstable somatic state (eg severe metabolic disorder making impossible or unreliable neuropsychological assessments); Eating Disorder Patients: Patient's refusal to participate; Eating Disorder Patients: Patient on protective measures (guardianship or trusteeship); Eating Disorder Patients: Pregnant or nursing women. A dosage of beta human chorionic gonadotropin (βHCG) will be performed to ensure the absence of pregnancy.	340	UNKNOWN		N.A.	INTERVENTIONAL	2017	2017-05-03	2022-07-30	2022-07-30	62.9	273.4	62.9	273.4	Yes	Level of functional impairment assessed by the Work and Social Adjustment Scale (WSAS)	We aim to investigate the link between decision-making and daily functioning of patients with eating disorder.	Baseline	0	Quality of life assessed by the Eating disorder quality of life (EDQOL) scale.; Level of functional impairment assessed by the clinician with the Functional Assessment Staging Test (FAST) scale; Quality of life assessed by the Eating disorder quality of life (EDQOL) scale.; Level of functional impairment assessed by the clinician with the FAST scale; Score to decision making test (Iowa gambling task); Score to decision making test (Iowa gambling task); Score to decision making test (Iowa gambling task); Score to decision making test (Iowa gambling task); Score to decision making test (Iowa gambling task)	We aim to investigate the link between quality of life and alteration of cognitive flexibility of patients with eating disorder.; We aim to investigate the link between global functioning and alteration of cognitive flexibility of patients with eating disorder.; We aim to investigate the link between quality of life and alteration central coherence of patients with eating disorder.; We aim to investigate the link between global functioning and alteration central coherence of patients with eating disorder.; We aim to investigate the prognostic value of decision making abnormalities on the rates of recovery; We aim to investigate the prognostic value of decision making abnormalities on weight recovery (for anorexic patients); We aim to investigate the prognostic value of decision making abnormalities on daily functioning; We aim to investigate the prognostic value of decision making abnormalities on switch to another subtype of eating disorder; We aim to investigate the impact of weight recovery on decision making abilities	Baseline; Baseline; Baseline; Baseline; At 12 months if patient is included in the ancillary study; At 12 months if patient is included in the ancillary study; At 12 months if patient is included in the ancillary study; At 12 months if patient is included in the ancillary study; At 12 months if patient is included in the ancillary study	N.A.	N.A.	N.A.	Efficacy	Clinical Efficacy	Social Functioning Improvement (WSAS)	Behavior	Yes	Yes	Ambulatory cares in a day-hospital (University Hospital of Montpellier) specialized in the evaluation of eating disorders	BEHAVIORAL	FALSE	OTHER	N.A.	N.A.	N.A.	Ambulatory cares	University Hospital, Montpellier	Academia	Europe	France	1	Eating Disorder	Anorexia nervosa; Bulimia; Binge eating disorders; Neuropsychology; Neurocognition; Daily functioning
Anorexia Nervosa	NCT03168893	TRUE	TRUE	100	Deep brain stimulation for patients with chronic, severe and resistant anorexia nervosa	Patients	0	ADULT	Anorexia Nervosa Patients: Age between 18-60 years; Anorexia Nervosa Patients: Diagnosis of AN, both restrictive type and compulsion / purge type defined by the DSM-V-TR; Anorexia Nervosa Patients: Chronicity: minimum of 10 years of illness.; Anorexia Nervosa Patients: Resistance to treatment, shown by one or both of the following situations: A. That of the multiple treatments performed, at least 1 is an intensive treatment (hospitalization or day hospital), with one or more of the following results: * I have not been able to finish the treatment. * That it has finished but with little or no answer. * That in spite of having finished it, and of having answered, Has found a subsequent relapse in the first six months. B. Clinical situation of medical instability, accompanied by refusal to participate in any treatment program and including at least 1 episode of admission for involuntary feeding.; Anorexia Nervosa Patients: Extremely serious (BMI less than 15), or severe (BMI between 15-15,99); Anorexia Nervosa Patients: Ability to sign informed consent; Anorexia Nervosa Patients: Ability to undergo all tests and follow-ups of the study	Anorexia Nervosa Patients: BMI less than 13 at the time of recruitment for the study.; Anorexia Nervosa Patients: Psychosis in the present moment or in the past.; Anorexia Nervosa Patients: Current neurological disease.; Anorexia Nervosa Patients: Substance or alcohol abuse and dependence in the last year.; Anorexia Nervosa Patients: Contraindications to perform a brain MRI; Anorexia Nervosa Patients: Presence of cardiac arrhythmias or other cardiac, respiratory, renal or endocrine affections, as a result of AN or not, that carries risk for the surgical procedure.; Anorexia Nervosa Patients: Pregnancy	8	UNKNOWN		N.A.	INTERVENTIONAL	2017	2017-05-23	2020-03-17	2020-12-17	33.8	147.0	42.8	186.3	Yes	Body mass index (BMI)	BMI will be measured monthly from baseline till 12 months. Data will be compared with BMI in the beginning of the open label period	From baseline till 12 months	2	Adverse events during the study; Psychiatric comorbidity	N/A; Psychiatric comorbidity will be measured monthly from baseline till 12 months	From baseline till 12 months; From baseline till 12 months	Nutritional Rehabilitation and Refeeding Outcomes	Pharmacological Intervention and Safety Monitoring; Psychiatric Comorbidity and Emotion Regulation	Disease-Specific Psychopathology and Diagnostic Subtypes; Nutritional Rehabilitation and Refeeding Outcomes; Pharmacological Intervention and Safety Monitoring; Psychiatric Comorbidity and Emotion Regulation; Survival and Disease Progression Metrics	Efficacy	Clinical Efficacy	Body Mass Index (BMI)	Metabolic regulation	N.A.	N.A.	Deep brain stimulation ON; Deep brain stimulation OFF	DEVICE	FALSE	EXPERIMENTAL; EXPERIMENTAL	N.A.	N.A.	N.A.	Deep Brain Stimulation	Parc De Salut Mar	Academia	Europe	Spain	1	Anorexia Nervosa	deep brain stimulation
Anorexia Nervosa	NCT03934697	TRUE	FALSE	100	Imaginal exposure II study: in-vivo	Patients	0	ADULT	Eating Disorder Patients: Must be at least 18 years of age (no age limit); Eating Disorder Patients: Must currently meet criteria for anorexia, sub-clinical anorexia, bulimia, or sub-clinical bulimia (using the eating disorder diagnostic scale), OR have met criteria for one of these eating disorders in the last year, OR endorse significant eating disorder fears; Eating Disorder Patients: Must have at least one significant eating disorder related fear.	Eating Disorder Patients: Under 18 years of age; Eating Disorder Patients: Individuals who have binge eating disorder or an unspecified eating disorder, OR who do not meet eating disorder related criteria; Eating Disorder Patients: Individuals who meet criteria for mania, psychosis, or suicidal ideation; Eating Disorder Patients: Participants who are not able to secure transportation to complete therapy sessions	43	COMPLETED		N.A.	INTERVENTIONAL	2017	2017-05-01	2020-12-13	2022-10-01	43.4	188.9	65.0	282.7	Yes	EDEQ (Eating Disorder Examination Questionnaire) at 1-10 Weeks and at 1 year; SUDS (Subjective Units of Distress Scale) at 1-10 Weeks and at 1 year; Body Mass Index (BMI) at 1-10 Weeks and at 1 year	The EDE-Q is a 41-item self-report questionnaire version of the Eating Disorder Examination, which is a semi-structured interview designed to assess eating disorders symptom frequency and severity over the past 28 days. The EDE-Q uses a 7-point forced-choice rating scheme (No days; 1-5 days; 6-12 days; 13-15 days; 16-22 days; 23-27 days; Everyday). The EDE-Q has four subscales with the question stem "How many days out of the past 28 days...": Restraint (e.g. Have you been consciously trying to restrict the amount of food you eat to influence your shape or weight?), Eating Concern (e.g. Have you had a definite fear that you might not be able to either resist eating or stop eating?), Weight Concern (e.g. Has your weight influenced how you think about (judge) yourself as a person?), and Shape Concern (e.g. How dissatisfied have you felt about your shape?).; The SUDS scale is a self-report behavioral measure used during exposure treatment and behavioral assessment to measure anxiety. The SUDS scale has been shown to be a valid and reliable measure of state anxiety. SUDS ratings can range from 0 (completely calm) to 100 (highest anxiety). Other reference points used in this study include 25 (noticeable, but not bothersome anxiety), 50 (bothersome anxiety), and 75 (very bothersome anxiety). Subjective anxiety was assessed both in terms of categorical response and overall change. Categorical response was defined as a drop of at least five points in average SUDS across the exposure across visits.; Participants will be weighed at 1-10 Weeks and at 1 year and BMI will be calculated in order to see if the BMI of an individual has changed over time.	1 year and 10 weeks; 1 year and 10 weeks; 1 year and 10 weeks	12	N.A.	N.A.	N.A.	Disease-Specific Psychopathology and Diagnostic Subtypes; Symptom Burden and Clinical Manifestations; Nutritional Rehabilitation and Refeeding Outcomes	N.A.	Biochemical and Metabolic Control; Disease-Specific Psychopathology and Diagnostic Subtypes; Nutritional Rehabilitation and Refeeding Outcomes; Organ Function and Multi-System Complications; Psychiatric Comorbidity and Emotion Regulation; Quality of Life and Patient-Reported Outcomes; Symptom Burden and Clinical Manifestations	Efficacy	Clinical Efficacy	EDE-Q Global Score Reduction, SUDS Anxiety Score Improvement, BMI Change	Eating behavior; Neuropsy	Yes	N.A.	imaginal exposure therapy	BEHAVIORAL	FALSE	EXPERIMENTAL	N.A.	N.A.	N.A.	Exposure Therapy	University Of Louisville	Academia	North America	United States	1	Eating Disorder; Anorexia Nervosa; Bulimia Nervosa; Exposure	Eating Disorder; Anorexia Nervosa; Bulimia Nervosa; Imaginal Exposure Therapy
Anorexia Nervosa	NCT03097874	TRUE	TRUE	100	Adaptive treatment for adolescent anorexia nervosa	Patients	0	CHILD;ADULT	Adolescent AN Patients: 12-18 years of age and living with participants' families; Adolescent AN Patients: meeting DSM-5 criteria for AN (both subtypes) except for the amenorrhea requirement; Adolescent AN Patients: medically stable for outpatient treatment according to the recommended thresholds of the American Academy of Pediatrics and the Society of Adolescent Medicine.	Adolescent AN Patients: associated physical illness that necessitates hospitalization; Adolescent AN Patients: psychotic illness, mental retardation, or any other mental illnesses that would prohibit the use of psychotherapy; Adolescent AN Patients: current dependence on drugs or alcohol; Adolescent AN Patients: physical conditions (e.g. diabetes mellitus, pregnancy) known to influence eating or weight; Adolescent AN Patients: previous FBT; Adolescent AN Patients: currently taking medication for co-morbid disorders that cannot be safely discontinued on a stable dose for less than 2 months; Adolescent AN Patients: in the case of patients with current, or a history of sexual or physical abuse by family members, perpetrators of the abuse will be excluded from treatment.	130	COMPLETED		N.A.	INTERVENTIONAL	2017	2017-09-01	2022-10-05	2022-10-05	61.1	265.7	61.1	265.7	Yes	Estimated Body Weight (EBW)	individual with anorexia nervosa's body weight at end of treatment	following 9 months of treatment	9	N.A.	N.A.	N.A.	Nutritional Rehabilitation and Refeeding Outcomes	N.A.	Neuroendocrine and Hormonal Restoration; Nutritional Rehabilitation and Refeeding Outcomes; Organ Function and Multi-System Complications	Efficacy	Clinical Efficacy	Body Mass Index (BMI)	Metabolic regulation	Yes	N.A.	Family Based Treatment; Family Based Treatment + Intensive Parental Coaching	BEHAVIORAL	FALSE	EXPERIMENTAL; EXPERIMENTAL	N.A.	N.A.	N.A.	Family Based Therapy	Stanford University	Academia	North America	United States	2	Eating Disorder; Anorexia; Anorexia Nervosa; Anorexia in Adolescence; Anorexia in Children; Anorexia Nervosa Restricting Type; Anorexia Nervosa, Atypical; Eating Disorders in Adolescence	anorexia; anorexia nervosa; eating disorder; weight; eating; weight loss; family based treatment; FBT; family treatment; therapy; Maudsley method
Anorexia Nervosa	NCT03450239	TRUE	TRUE	100	Functional magnetic resonance imaging (fmri) investigation into compulsivity in anorexia	HV + Patients	1	ADULT	AN Recovery/Weight-Restored Patients: Able and willing to give informed consent; AN Recovery/Weight-Restored Patients: BMI over 18.5 and has remained so for the last year; AN Recovery/Weight-Restored Patients: Score lower than mean+1 standard deviation of global mean scores for young women on the EDE; AN Recovery/Weight-Restored Patients: Fluent English speaker; AN Recovery/Weight-Restored Patients: Former diagnosis of anorexia nervosa in relevant group	AN Recovery/Weight-Restored Patients: Any current diagnosis of a psychiatric disorder which in the investigator's opinion could impact study results (e.g. significant depression, anxiety or OCD).; AN Recovery/Weight-Restored Patients: Any current psychotropic medications.; AN Recovery/Weight-Restored Patients: Eyesight problems that would prohibit participating in a task-fMRI study.; AN Recovery/Weight-Restored Patients: Current regular cigarette smoking of over 5 cigarettes per day.; AN Recovery/Weight-Restored Patients: Recent use of illicit drugs.; AN Recovery/Weight-Restored Patients: Alcohol intake which indicates an element of alcohol abuse; or unwillingness to refrain from drinking the night before the study visit.; AN Recovery/Weight-Restored Patients: Any contraindications to MRI scanning (including claustrophobia).; AN Recovery/Weight-Restored Patients: Participant is pregnant or breast-feeding.	40	COMPLETED		N.A.	INTERVENTIONAL	2017	2017-05-05	2018-02-07	2018-02-07	9.1	39.7	9.1	39.7	No	Blood Oxygen-Level Dependent (BOLD) signal whilst performing set-shifting and reversal-learning	BOLD signal differences between groups during the set-shifting and reversal-learning elements of a task: will be examined in orbitofrontal cortex, dorsolateral prefrontal cortex, and striatum. Analyse using a repeated measures ANOVA with region as within-subject factor and group as between-subject factor. Follow up significant interactions with paired t-tests.	1 day (During MRI scan)	0.0333333	Differences between groups in the connectivity of the fronto-parietal and default mode networks using independent components analysis, dual regression and permutation testing across the brain.; The correlation of the default mode network and frontoparietal network activity with perseverative errors on the Wisconsin Card Sorting Task across groups; Investigate a difference in levels of glutamate between groups; Examine differences between groups on an impulsivity measure	A resting state scan will be performed, and an Independent Components Analysis will be performed to identify networks. Dual regression using fronto-parietal and default mode network to test whether there are group differences. This procedure regresses the group-spatial-maps into each subject's 4D dataset to give a set of timecourses, then regresses these timecourses into the same 4D dataset to get a subject-specific set of spatial maps. Then, the researchers will compare the spatial maps across groups of subjects to look for group differences in connectivity across the brain, using randomise permutation testing.; Correlate perseverative errors on Wisconsin Card Sorting Task with connectivity level of Default Mode Network (DMN) and frontoparietal network; Concentration of cortical glutamate in those who have recovered from anorexia relative to controls. Will be analysed using LCModel to quantify metabolites, then an independent samples t-test.; Differences between scores on the Affective Go/No-Go Task. Analysed using a independent-samples t-test.	1 day (During MRI scan); 1 day (During MRI scan); 1 day (During MRI scan); 1 day (During MRI scan)	Genetic; Epigenetic; and Neurobiological Biomarkers	Genetic, Epigenetic, and Neurobiological Biomarkers; Neurological, Neurodevelopmental, and Cognitive Outcomes	Genetic; Epigenetic; and Neurobiological Biomarkers; Neurological; Neurodevelopmental; and Cognitive Outcomes	Efficacy	Imaging Biomarker	Functional MRI (BOLD Signal during Set-Shifting/Reversal-Learning)	Neuropsy	N.A.	Yes	MRI	OTHER	FALSE	EXPERIMENTAL; EXPERIMENTAL	N.A.	N.A.	N.A.	Magnetic Resonance Imaging	University Of Oxford	Academia	Europe	United Kingdom	1	Anorexia Nervosa in Remission (Disorder); Compulsive Behavior	MRI
Anorexia Nervosa	NCT03003429	TRUE	TRUE	100	Correlation study between heart rate variability and anxiety in anorexia nervosa	Patients	0	ADULT	Anorexia Nervosa Patients: Women; Anorexia Nervosa Patients: Aged from 18 to 65 years; Anorexia Nervosa Patients: Criteria of anorexia nervosa (DSM V); Anorexia Nervosa Patients: Body mass index (BMI) < 18 kg/m2; Anorexia Nervosa Patients: Written consent to participate in the study; Anorexia Nervosa Patients: Patient affiliated to a social security system	Anorexia Nervosa Patients: Pacemaker or other implantable electronic device; Anorexia Nervosa Patients: Current comorbidity psychiatric disorder according to Axis I of DSM IV : severe depression (BDI > 8/13), substance use disorder .; Anorexia Nervosa Patients: Psychotropic drugs or ongoing steroid therapy ;; Anorexia Nervosa Patients: Pregnancy or breast-feeding ;; Anorexia Nervosa Patients: History or known cardiovascular disorder, including hypertension ( > 140/90 mmHg ) , heart failure, arrhythmia and conduction disorder .; Anorexia Nervosa Patients: Major protected by a legal protection; Anorexia Nervosa Patients: Minors; Anorexia Nervosa Patients: Patient involved in another research with an exclusion period ongoing at the run-in	13	COMPLETED		N.A.	INTERVENTIONAL	2017	2017-03-01	2018-09-12	2018-09-12	18.4	80.0	18.4	80.0	No	Statistical correlation between autonomic dysfunction (measured by HRV) and anxiety (measured by questionnaire)	The composite measure consists of the following :- Time and spectral-domain measures of HRV measured by nocturn registration with heart rate monitor and polar RS800CX Time domain - NN (normal-to-normal R-R interval), HRV index (total number of all NN/ the height of the histogram of all NN), SDNN (standard deviation of the NN), RMSSD (the root mean square of differences of successive NN), NN50 (Number of pairs of adjacent NN intervals differing by more than 50 ms in the entire recording) and pNN50 (NN50/total number of all NN), SDANN (Standard deviation of the average of NN intervals in all 5-minute segments of a long recording), SDNNIDX (Mean of the standard deviation in all 5-minute segments of a long recording) Frequency domain - VLF Power (very low frequency; \<0.04 Hz), LF Power (low frequency; 0.04\~0.15 Hz), HF Power (high frequency; 0.15\~0.4 Hz), LF/HF ratio value \- State-Trait Anxiety Inventory: version Y (STAI- form Y) - Morning blood cortisol level and serum prealbumin lev	at day 0	0	Statistical correlation between autonomic dysfunction (measured by HRV) and measures of Beck Depression inventory; Statistical correlation between autonomic dysfunction (measured by HRV) and measures of Beck Depression inventory; Statistical correlation between autonomic dysfunction (measured by HRV) and measures of International physical activity questionnaire; Statistical correlation between autonomic dysfunction (measured by HRV) and measures of International physical activity questionnaire	Beck Depression inventory : Version 2 in french (BDI-II); Beck Depression inventory : Version 2 in french (BDI-II); International physical activity questionnaire (IPAQ) - French version; International physical activity questionnaire (IPAQ) - French version	at day 0; at 6 months; at 6 months; at day 0	Neurological; Neurodevelopmental; and Cognitive Outcomes	Neurological, Neurodevelopmental, and Cognitive Outcomes	Neurological; Neurodevelopmental; and Cognitive Outcomes; Psychiatric Comorbidity and Emotion Regulation; Quality of Life and Patient-Reported Outcomes; Symptom Burden and Clinical Manifestations	Efficacy	Clinical Efficacy	Statistical Correlation Between HRV (Autonomic Dysfunction) and Anxiety (STAI)	Neuropsy	N.A.	N.A.	Heart rate monitor	OTHER	FALSE	EXPERIMENTAL	N.A.	N.A.	N.A.	Exercise	Hospices Civils De Lyon	Academia	Europe	France	1	Anorexia Nervosa	Heart rate variability; anxiety; Autonomic dysfunction
Anorexia Nervosa	NCT03673982	TRUE	TRUE	100	Carer skills training for inpatients with anorexia nervosa (icask)	Patients	0	CHILD;ADULT	Anorexia Nervosa Patients: aged 17 or over; Anorexia Nervosa Patients: DSM-5 diagnosis of Anorexia Nervosa with a body mass index (BMI) of < 18.5 kg/m2	Anorexia Nervosa Patients: Insufficient knowledge of English; Anorexia Nervosa Patients: Severe mental or physical illness needing treatment in its own right (e.g. psychosis or diabetes mellitus)	31	COMPLETED		N.A.	INTERVENTIONAL	2017	2017-01-09	2018-01-25	2018-08-30	12.5	54.4	19.7	85.4	No	weight change	weight change over the admission (weight and height will be combined to report BMI in kg/m\^2)	at time of admission, at time of discharge (average 12-14 weeks)	1	Self-Report Questionnaires to assess psychopathological change for patients over admission and post-discharge.; Self-Report Questionnaires for carers, to assess change in perceived burden over admission and post-discharge.; Self-Report Questionnaires for carers, to assess change in perceived confidence over admission and post-discharge.; Patient satisfaction	Battery of quantitative self report measures for patients administered at admission, discharge and 3-month follow up. Primary Questionnaire: EDEQ (Eating Disorders Questionnaire) - Global score calculated for each time point to assess psychopathological change over time. Reduction in global score would indicate an improvement. Secondary Measure: A reduction in scores would indicate an improvement, except for AQ-10 which should remain constant if true Autism detected. Scores will be assessed individually using total scores but then combined with EDEQ to look overall at psychopathological change over time. WSAS (Social Adjustment) - Total Score AQ-10 (Autism Quotient) - Total Score indicates levels of autism symptoms. HADS (Anxiety and Depression Scale) - Total Score MR (Motivational Ruler) - Total Score; Battery of quantitative self report measures for carers administered at admission, discharge and 3-month follow up. Questionnaire total scores are calculated to provide overview of carer burden. Sub-scales are not used. Carer Questionnaires: A decrease in overall scores would indicate an improvement. Burden: DASS (Depression, Anxiety and Stress Scale) - Total Score used EDSIS (Eating Disorder Symptom Impact Scale) - Total Score used PvAN (Parent vs Anorexia Scale) - Total Score used AESED (accommodation and enabling scale for eating disorders) - Total Score used; Single quantitative self report questionnaire for carers administered at admission, discharge and 3-month follow up. Questionnaire total scores are calculated to provide overview of carer confidence. Sub-scales are not used. Carer Questionnaire: CASK (Carer Confidence scale) - Total Score used - An increase in score will indicate increased confidence.; Qualitative feedback from patients, carers and staff - semi-structured interview.	Questionnaires are administered at time of admission, at time of discharge (average 12-14 weeks) and 3 months post-discharge.; Questionnaires are administered at time of admission, at time of discharge (average 12-14 weeks) and 3 months post-discharge.; Questionnaires are administered at time of admission, at time of discharge (average 12-14 weeks) and 3 months post-discharge.; at 3 months post-discharge.	Nutritional Rehabilitation and Refeeding Outcomes	Disease-Specific Psychopathology and Diagnostic Subtypes; Quality of Life and Patient-Reported Outcomes; Psychiatric Comorbidity and Emotion Regulation; Psychotherapeutic and Behavioral Intervention Outcomes	Biochemical and Metabolic Control; Disease-Specific Psychopathology and Diagnostic Subtypes; Nutritional Rehabilitation and Refeeding Outcomes; Psychiatric Comorbidity and Emotion Regulation; Psychotherapeutic and Behavioral Intervention Outcomes; Quality of Life and Patient-Reported Outcomes; Survival and Disease Progression Metrics; Symptom Burden and Clinical Manifestations	Efficacy	Clinical Efficacy	Body Mass Index (BMI)	Metabolic regulation	N.A.	Yes	iCASK	BEHAVIORAL	FALSE	EXPERIMENTAL	N.A.	N.A.	N.A.	iCASK	James Adamson	Others	Europe	United Kingdom	1	Anorexia Nervosa
Anorexia Nervosa	NCT04127214	TRUE	TRUE	100	The ITA model of integrated treatment of eating disorders	Patients	0	CHILD;ADULT	Eating Disorders Patients: Diagnosis of an eating disorder: Anorexia Nervosa, Bulimia Nervosa, Binge and other eating disorders Not Otherwise Specified.; Eating Disorders Patients: Treated in one of the centers of "ITA salud mental".	Eating Disorders Patients: Not willing to participate (not signing informed consent).	800	ACTIVE_NOT_RECRUITING			OBSERVATIONAL	2017	2017-11-02	2025-10-31	2025-10-31	96.0	417.1	96.0	417.1	Yes	Change in Clinical outcomes in routine evaluation outcome measure (CORE-OM); Change in Eating Attitudes Test (EAT)	CORE-OM is a 34-item self-report questionnaire for the assessment of subjective well-being, symptoms or problems, life functioning, and risk. It has good psychometric properties and it has been validated for the Spanish population. Its transdiagnostic nature makes it suitable for all kinds of eating disorders especially if we take into account the frequent comorbidities with other mental disorders (e.g., depression, anxiety) of these patients. Short forms of this questionnaire (versions A and B) are used to monitor patients' progress.; The EAT (children and adult versions) is a 26-item standardized self-report questionnaire devised to measure symptoms and concerns characteristic of eating disorders. Although the EAT has been used as a screening tool, here it is used to gauge symptom severity. It has good psychometric properties and it has been validated for the Spanish population.	CORE-OM is administered at baseline, at one week, and then routinely every three months (using A and B short forms alternatively every three weeks until October 30th, 2020) until study completion.; EAT is administered at baseline, at one week, and then routinely every three months until study completion.	3	Change in Bulimic Investigatory Test, Edinburgh (BITE); Change in Body Mass Index (BMI)	BITE is a 33-item standardized self-report questionnaire measuring eating disorders symptoms and severity. It is especially suited for binge eating disorders and bulimia nervosa. The test is well sensitive to measure the effectiveness of the therapy and the changes of symptoms. It has good psychometric properties and it has been validated for the Spanish population.; The BMI is defined as the body mass divided by the square of the body height, and is universally expressed in units of kg/m2, resulting from mass in kilograms and height in meters. It is widely used for the assessment of therapeutic progress in eating disorders and obesity.	BITE is administered at baseline, at one week, and then routinely every three months until 30th. of October, 2020.; Patients' weight and height is recorded at baseline and then weight every month (every thee-months after October 30th, 2020) up to 5 years. No follow-up data will be collected for this measure.	Quality of Life and Patient-Reported Outcomes; Symptom Burden and Clinical Manifestations	Symptom Burden and Clinical Manifestations; Nutritional Rehabilitation and Refeeding Outcomes	Disease-Specific Psychopathology and Diagnostic Subtypes; Nutritional Rehabilitation and Refeeding Outcomes; Psychiatric Comorbidity and Emotion Regulation; Quality of Life and Patient-Reported Outcomes; Symptom Burden and Clinical Manifestations	Efficacy	Clinical Efficacy	Eating Disorder Psychopathology Reduction (CORE-OM, EAT)	Eating behavior	Yes	N.A.	ITA Integrated Treatment	OTHER	FALSE		N.A.	N.A.	N.A.	ITA	University Of Barcelona	Academia	Europe	Spain	8	Eating Disorders; Anorexia Nervosa; Bulimia Nervosa; Binge Eating; Eating Disorders in Adolescence; Eating and Feeding Disorders	eating disorders; anorexia nervosa; bulimia nervosa; binge eating; routine outcome monitoring; psychological interventions; integrated treatment; effectiveness
Anorexia Nervosa	NCT03317379	TRUE	TRUE	100	Evaluation of the communities of healing mentorship/support group program: assessment of preliminary efficacy	Patients	0	CHILD;ADULT	Eating Disorder Patients: Current or past 6 months AN, BN, or BED; Eating Disorder Patients: Recent (within 6 months) discharge from structured treatment; Eating Disorder Patients: Involved in outpatient treatment at an appropriate level of care; Eating Disorder Patients: Medical stability; Eating Disorder Patients: Access to smart phone or computer to complete study assessments	Eating Disorder Patients: Evidence of needing specialized treatment for another medical or mental health condition	60	COMPLETED		N.A.	INTERVENTIONAL	2017	2017-10-01	2021-05-31	2021-06-30	44.0	191.1	45.0	195.4	Yes	Body Mass Index; Binge Days; Body Dissatisfaction Subscale of the Eating Disorder Symptom Inventory (EPSI); Cognitive Restraint Subscale of the Eating Disorder Symptom Inventory (EPSI); Restricting Subscale of the Eating Disorder Symptom Inventory (EPSI)	kg/m2; Units on a scale from 0 - 4 ( 0 = 0 days; 1 = A few (1-2) days; 2 = About half (3-4) days; 4 = Most (5-6) days; 4 = All (7) days Range was 0 - 4; The Eating Pathology Symptoms Inventory (EPSI) is a self-report questionnaire that includes 8 subscales and we used the Body Dissatisfaction subscale. Each item is rated on a 5-point Likert-style scale (0 = Never; 4= Often) to describe how well each item describes the participant's experiences. Scores are derived by summing responses across the questions included in each subscale. The range for Body dissatisfaction is 0 - 28. Higher scores are reflective of greater eating pathology.; The Eating Pathology Symptoms Inventory (EPSI) is a self-report questionnaire that includes 8 subscales and we used the Cognitive Restraint subscale. Each item is rated on a 5-point Likert-style scale (0 = Never; 4= Often) to describe how well each item describes the participant's experiences. Scores are derived by summing responses across the questions included in each subscale. The range for Cognitive Restraint is 0 - 12. Higher scores are reflective of greater eating pathology.; The Eating Pathology Symptoms Inventory (EPSI) is a self-report questionnaire that includes 8 subscales and we used the Restricting subscale. Each item is rated on a 5-point Likert-style scale (0 = Never; 4= Often) to describe how well each item describes the participant's experiences. Scores are derived by summing responses across the questions included in each subscale. The range for Restricting is 0 - 24. Higher scores are reflective of greater eating pathology.	Baseline (month 0, Month 1, Month 2, Month 3, Month 4, Month 5, Month 6; Baseline through Week 28; Baseline, Month 3, Month 6; Baseline, Month 3, Month 6; Baseline, Month 3, Month 6	6	N.A.	N.A.	N.A.	Nutritional Rehabilitation and Refeeding Outcomes; Symptom Burden and Clinical Manifestations; Disease-Specific Psychopathology and Diagnostic Subtypes	N.A.	Biochemical and Metabolic Control; Disease-Specific Psychopathology and Diagnostic Subtypes; Nutritional Rehabilitation and Refeeding Outcomes; Survival and Disease Progression Metrics; Symptom Burden and Clinical Manifestations	Efficacy	Clinical Efficacy	BMI; Binge Eating Behavior Reduction	Metabolic regulation; Eating behavior	Yes	N.A.	Peer mentorship; Social support mentorship; Recovery Record use with mentor	BEHAVIORAL	FALSE	EXPERIMENTAL; ACTIVE_COMPARATOR; NO_INTERVENTION	N.A.	N.A.	N.A.	Mentorship therapy	New York State Psychiatric Institute	Academia	North America	United States	1	Eating Disorder; Anorexia Nervosa; Bulimia Nervosa; Binge-Eating Disorder
Anorexia Nervosa	NCT03019081	TRUE	TRUE	100	Augmented interoceptive exposure training in anorexia nervosa	Patients	0	ADULT	All Participants: Must have a body mass index between 17 to 35 kg/m²; All Participants: Must be able to provide written informed consent and must have sufficient proficiency in the English language to understand and complete interviews, questionnaires, and all other study procedures.; All Participants: Must be capable of performing all tasks during each session of the experiment.; AN Participants: Participants (ages 18 to 40) must meet Diagnostic and Statistical Manual (DSM 5) criteria for Anorexia Nervosa, either current or lifetime, or have an Eating Disorder Screen (SCOFF) score ≥ 2 and a current BMI of 17 or greater.; AN Participants: Selected medications are allowed, including selective serotonin reuptake inhibitors and benzodiazepines.	All Participants: No telephone or limited access to a telephone; All Participants: Has any of the following DSM 5 disorders: 1. Schizophrenia Spectrum and Other Psychotic Disorders 2. Bipolar and Related Disorders 3. Antisocial Personality Disorder; All Participants: Active suicidal ideation with intent or plan; All Participants: Obesity with a body mass index > 35 preventing scanner entry.; All Participants: Illicit stimulant drugs consumed within the past week including methamphetamine or cocaine, assessed via urine drug screen; All Participants: Active drug or alcohol dependence, or active binge drinking within the last month; All Participants: Pregnancy as detected by a urine test; All Participants: Prescription of a medication outside of the accepted range, as determined by best clinical practices and current research.; All Participants: Change in the dose or prescription of a medication within the 3 weeks before enrolling in the study that could affect subjective responses, e.g., anxiolytics or antidepressants.; All Participants: Presence of unstable cardiac, vascular, pulmonary, gastrointestinal, endocrine, neurologic, hematologic, rheumatologic, or metabolic disease; or any other condition that, in the opinion of the investigator, would make participation not be in the best interest (e.g., compromise the well-being) of the subject or that could prevent, limit, or confound the protocol-specified assessments.; All Participants: Non-correctable vision or hearing problems.; All Participants: Systolic blood pressure > 160 mmHg; All Participants: Diastolic blood pressure > 100 mmHg; AN Participants: Any AN individual reporting a history of cardiac or respiratory disease; AN Participants: AN with 12-lead EKG abnormalities other than bradycardia or occasional premature ventricular complexes (PVCs); those with severe bradycardia, e.g. heart rate less than 40 bpm will be excluded.; AN Participants: AN reporting a seizure within the past year; AN Participants: Active antipsychotic, mood stabilizer, lithium, stimulant, or wellbutrin medication prescription.	25	UNKNOWN		N.A.	INTERVENTIONAL	2017	2017-01-20	2021-08-20	2024-11-20	55.0	239.0	94.0	408.7	Yes	Anxiety; Sensation intensity	Visual analogue self report rating scale; Heartbeat and breathing sensation intensity via self report rating scale	Immediately after drug/placebo infusion; Immediately after drug/placebo infusion		Anxiety sensitivity index; Positive and Negative Affect; Inventory of Depression and Anxiety; Multidimensional Assessment of Interoceptive Awareness	Self report rating scale; Self report rating scale; Self report rating scale; Self report rating scale	Immediately after drug/placebo infusion; Immediately after drug/placebo infusion; Immediately after drug/placebo infusion; Immediately after drug/placebo infusion	Psychiatric Comorbidity and Emotion Regulation; Symptom Burden and Clinical Manifestations	Psychiatric Comorbidity and Emotion Regulation; Symptom Burden and Clinical Manifestations	Disease-Specific Psychopathology and Diagnostic Subtypes; Neurological; Neurodevelopmental; and Cognitive Outcomes; Psychiatric Comorbidity and Emotion Regulation; Quality of Life and Patient-Reported Outcomes; Symptom Burden and Clinical Manifestations	Efficacy	Clinical Efficacy	Anxiety Score Improvement	Neuropsy	N.A.	N.A.	Isoproterenol; placebo	DRUG; OTHER	TRUE	EXPERIMENTAL; PLACEBO_COMPARATOR	Small molecule	Classic chemical drug	Adrenergic receptor agonist	N.A.	Laureate Institute For Brain Research, Inc.	Academia	North America	United States	1	Anorexia Nervosa
Anorexia Nervosa	NCT02995226	TRUE	TRUE	100	Abnormal regulation, estimation and cognitive impacts of physical efforts as an endophenotype of anorexia nervosa	HV + Patients	1	ADULT	AN Patients: Woman; AN Patients: 18 - 50 years; AN Patients: eating disorders (with or without bulimia) according to the EDI-2 (Eating Disorder Inventory) and the MINI (Mini International Neuropsychiatric Interview); AN Patients: BMI (Body Mass index) between 14 and 17,5; AN Patients: first degree relative without ED (eating disorders); First Degree Relatives: Woman; First Degree Relatives: 18 - 50 years; First Degree Relatives: Mother or sister of patient with eating disorders; First Degree Relatives: BMI (Body Mass index) upper to 17,5; First Degree Relatives: Healthy of all ED (eating disorders); Healthy Controls: Woman; Healthy Controls: 18 - 50 years; Healthy Controls: BMI > 17,5; Healthy Controls: Without ED (eating disorders)	All Groups: Contraindication in the practice of an intensive sport; All Groups: Cardiovascular Family history with risk of cardiovascular unwanted events; All Groups: Cardiovascular, surgical personal Histories, ostéoarticulaires or musculo-tendinous against indicating to the practice of a sport; All Groups: Intercurrents psychiatric pathologies (humor or psychotics disorders, chronic or acute); First Degree Relatives: Diagnosis of ED (eating disorders) in the EDI-2 and in the MINI; Healthy Controls: Diagnosis of ED (eating disorders) in the EDI-2 and in the MINI	180	UNKNOWN		N.A.	INTERVENTIONAL	2017	2017-02-27	2020-04-20	2020-09-20	37.8	164.0	42.8	185.9	Yes	Physical power	Comparison inter and intra individual of the subjective and objective power to the subjects during a typical physical bike test.	Day 0	0	Pain threshold; Wellbeing self-questionnaire; Hunger Visual analogical scale; PANAS score (self-questionnaire); Hunger Visual analogical scale; Performance on the Briton cognitive test (number of errors); Performance on cognitive tests (speed, number of errors), before versus after the exercise, in the three groups.; Genetical analysis	This threshold is based on the minimum temperature that the patient is able to suppor (the probe is placed on the skin of the forarm, and the temperature reduces its temperature every 10 seconds), knowing that the machine is not getting to temperatures that can be damageable. Comparison before and after bike test; Comparison before and after bike test; Comparison before and after bike test; Emotions. Comparison before and after bike test; Apetite. Comparison before and after bike test; Mental flexibility. Comparison before and after bike test; Tests. Performance on cognitive tests (speed, number of errors), before versus after the exercise, in the three groups.; 10 candidate genes will be analyzed (following the collection of blood or saliva) assessing the frequency of their main alleles (variants), looking for a significant difference of allele frequency between the 3 groups.	Day 0; Day 0; Day 0; Day 0; Day 0; Day 0; Day 0; Day 0	Neurological; Neurodevelopmental; and Cognitive Outcomes	Neurological, Neurodevelopmental, and Cognitive Outcomes; Quality of Life and Patient-Reported Outcomes; Biochemical and Metabolic Control; Psychiatric Comorbidity and Emotion Regulation; Genetic, Epigenetic, and Neurobiological Biomarkers	Biochemical and Metabolic Control; Disease-Specific Psychopathology and Diagnostic Subtypes; Genetic; Epigenetic; and Neurobiological Biomarkers; Neurological; Neurodevelopmental; and Cognitive Outcomes; Psychiatric Comorbidity and Emotion Regulation; Quality of Life and Patient-Reported Outcomes	Efficacy	Clinical Efficacy	Physical Activity Tolerance Improvement	Behavior	No	N.A.	Clinical and biological examination; Saliva (or blood) test Glycemia; thermal test; cognitive and bike tests; questionnaires; Clinical examination; Glycemia; saliva (or blood) test	OTHER	FALSE	OTHER; OTHER; OTHER	N.A.	N.A.	N.A.	N.A.	Centre Hospitalier St Anne	Academia	Europe	France	1	Anorexia Nervosa
Anorexia Nervosa	NCT07016347	TRUE	TRUE	100	gdf15 In anorexia nervosa	Patients	0	ADULT	AN Patients: active DSMV diagnosis of anorexia nervosa; AN Recovery/Weight-Restored Patients: at least two years of recovery from DSMV anorexia nervosa; Healthy Controls: no history of anorexia nervosa	AN Patients: male; AN Recovery/Weight-Restored Patients: male; Healthy Controls: male	200	COMPLETED			OBSERVATIONAL	2017	2017-01-23	2021-11-15	2024-11-04	57.8	251.0	93.4	406.0	Yes	plasma GDF15	N.A.	At baseline	0	N.A.	N.A.	N.A.	Microbiome; Immune; and Novel Biological Targets	N.A.	Biochemical and Metabolic Control; Genetic; Epigenetic; and Neurobiological Biomarkers; Microbiome; Immune; and Novel Biological Targets	Efficacy	Molecular Biomarker	Plasma GDF15 Level	Molecular	N.A.	N.A.	N.A.		FALSE		N.A.	N.A.	N.A.	N.A.	Karolinska Institutet	Academia	Europe	Sweden	1	Anorexia Nervosa
Anorexia Nervosa	NCT03151135	TRUE	TRUE	0	Energy turnover in patients with anorexia nervosa	Patients	0	CHILD;ADULT	Anorexia Nervosa Patients: Anorexia nervosa; Anorexia Nervosa Patients: anabolic metabolism; Anorexia Nervosa Patients: high compliance; Anorexia Nervosa Patients: end of inpatient treatment	Anorexia Nervosa Patients: any further disease than eating disorder; Anorexia Nervosa Patients: smokers	5	TERMINATED	Funding period expired before all subjects could be recrutied		OBSERVATIONAL	2017	2017-03-01	2018-12-31	2018-12-31	22.0	95.7	22.0	95.7	No	Resting Energy expenditure (REE; kcal/d); Total Daily Energy Expenditure (TDEE; kcal/d)	REE will be measured in a Respiration chamber and TDEE with isotope dilution	End of inpatient treatment (T0), within 2 weeks before discharge	0.5	Body weight	Body weight 6 months after discharge from inpatient Treatment (T1)	T1 = 6 months after first test (T0)	N.A.	N.A.	N.A.	Efficacy	Molecular Biomarker	Resting Energy Expenditure (REE) and Total Daily Energy Expenditure (TDEE)	Metabolic regulation	N.A.	N.A.	N.A.		FALSE		N.A.	N.A.	N.A.	N.A.	Charite University, Berlin, Germany	Academia	Europe	Germany	1	Anorexia Nervosa	Energy metabolism
Anorexia Nervosa	NCT03230435	TRUE	TRUE	100	Health related quality of life for patients with anorexia nervosa in denmark.	HV + Patients	1	CHILD;ADULT	Anorexia Nervosa Patients: Patients fulfilling Diagnostic and Statistical Manual of Mental Disorders, version 5 (DSM-5) criteria for anorexia nervosa.	Anorexia Nervosa Patients: Patients who are unable to complete a Danish language questionnaire.; Healthy Controls: Controls who are unable to complete a Danish language questionnaire.; Healthy Controls: Any medication, except vitamins or oral contraceptives.	496	ACTIVE_NOT_RECRUITING			OBSERVATIONAL	2017	2017-03-01	2024-02-01	2025-01-01	83.0	361.1	94.0	409.0	Yes	EDQLS	Disease specific health related quality of life	through a hospitalization, an average of 5 weeks	1.25	N.A.	N.A.	N.A.	Quality of Life and Patient-Reported Outcomes	N.A.	Quality of Life and Patient-Reported Outcomes	Efficacy	Clinical Efficacy	Quality of Life (EDQLS)	Behavior	N.A.	N.A.	Treatment settings as usual.	OTHER	FALSE		N.A.	N.A.	N.A.	N.A.	René Klinkby Støving	Others	Europe	Denmark	1	Anorexia Nervosa; Health-Related Quality Of Life	anorexia nervosa, health-related quality of life
Anorexia Nervosa	NCT05708404	TRUE	TRUE	100	Outpatient treatment of severe and enduring anorexia nervosa	Unknown		ADULT	Severe and Enduring Anorexia Nervosa Patients: Age ≥ 18 years; Severe and Enduring Anorexia Nervosa Patients: A referral resulting in an assessment or treatment period at the unit for patients with severe and enduring anorexia nervosa at the HUS Helsinki University Hospital between May 2017 and May 2022.		20	COMPLETED			OBSERVATIONAL	2017	2017-05-01	2022-05-31	2022-05-31	61.0	265.1	61.0	265.1	Yes	How the treatment goals were met	Whether or not the patients' individual treatment goals, defined at the beginning of treatment, had been met, partly met, or not met at the end of treatment.	At the end of treatment, an average of 15.4 months	4	N.A.	N.A.	N.A.	Quality of Life and Patient-Reported Outcomes	N.A.	Disease-Specific Psychopathology and Diagnostic Subtypes; Quality of Life and Patient-Reported Outcomes; Symptom Burden and Clinical Manifestations	Efficacy	Clinical Efficacy	Individualized Treatment Goal Achievement	Behavior	N.A.	N.A.	Outpatient treatment of severe and enduring anorexia nervosa	BEHAVIORAL	FALSE		N.A.	N.A.	N.A.	N.A.	Helsinki University Central Hospital	Academia	Europe	Finland	1	Anorexia	Anorexia nervosa; Severe and enduring anorexia nervosa; Treatment
Anorexia Nervosa	NCT03292146	TRUE	TRUE	100	Effects of denosumab on bone mineral density in women with anorexia nervosa: a pilot study	Patients	0	ADULT	Anorexia Nervosa or Atypical Anorexia Patients: Female; Anorexia Nervosa or Atypical Anorexia Patients: Age 20-60 years, skeletally mature with closed epiphyses; Anorexia Nervosa or Atypical Anorexia Patients: Anorexia nervosa or atypical anorexia nervosa defined by DSM-V diagnostic criteria; Anorexia Nervosa or Atypical Anorexia Patients: BMD T-score < -1.0; Anorexia Nervosa or Atypical Anorexia Patients: Normal serum 25-OH vitamin D (>30 ng/mL) and calcium levels; Anorexia Nervosa or Atypical Anorexia Patients: For women of reproductive age, agree to use an effective contraceptive method. Highly effective methods of birth control include: Combined (estrogen and progestogen) hormonal methods (pills, vaginal ring, or skin patch); Intrauterine device (IUD); Intraduterine hormonal-releasing system (IUS); Surgery to tie both fallopian tubes (bilateral tubal ligation/occlusion); Your male partner has had a vasectomy and testing shows there is no sperm in the semen; Anorexia Nervosa or Atypical Anorexia Patients: Dental check up within the past year	Anorexia Nervosa or Atypical Anorexia Patients: Any disease known to affect bone, including untreated thyroid dysfunction, Cushing's or renal failure; Anorexia Nervosa or Atypical Anorexia Patients: Subjects with a known esophageal disease cannot participate in the alendronate extension study; Anorexia Nervosa or Atypical Anorexia Patients: Any medication known to affect bone metabolism within 3 months of the study, excluding oral contraceptives or other forms of estrogen administration. Bisphosphonates must have been discontinued for at least one year before participation; Anorexia Nervosa or Atypical Anorexia Patients: Immunodeficiency or taking immunosuppressive therapy; Anorexia Nervosa or Atypical Anorexia Patients: Serum potassium <3.0 meq/L; Anorexia Nervosa or Atypical Anorexia Patients: Serum ALT >3 times upper limit of normal; Anorexia Nervosa or Atypical Anorexia Patients: eGFR of less than 30 ml/min; Anorexia Nervosa or Atypical Anorexia Patients: Hypocalcemia; Anorexia Nervosa or Atypical Anorexia Patients: Diabetes mellitus; Anorexia Nervosa or Atypical Anorexia Patients: Active substance abuse, including alcohol; Anorexia Nervosa or Atypical Anorexia Patients: History of malignancy; Anorexia Nervosa or Atypical Anorexia Patients: Paget disease of bone; Anorexia Nervosa or Atypical Anorexia Patients: Osteomalacia; Anorexia Nervosa or Atypical Anorexia Patients: Osteonecrosis of the jaw (ONJ) or risk factor for ONJ, such as invasive dental procedures (eg, tooth extraction, dental implants, oral surgery in the past 6 months), poor oral hygiene, periodontal and/or pre-existing dental disease, and current use of corticosteroids.; Anorexia Nervosa or Atypical Anorexia Patients: Planned invasive dental procedure over the next 24 months.; Anorexia Nervosa or Atypical Anorexia Patients: Known senstivity to any of the products or components to be administered during dosing or known sensitivity to mammalian cell derived drug products; Anorexia Nervosa or Atypical Anorexia Patients: Sensitivity to calcium or vitamin D supplements; Anorexia Nervosa or Atypical Anorexia Patients: Pregnant, planning to become pregnant with 7 months after the end of treatment and/or breastfeeding	30	COMPLETED		Phase 3	INTERVENTIONAL	2017	2017-10-25	2021-07-22	2021-07-22	44.9	195.1	44.9	195.1	Yes	Postero-anterior (PA) Lumbar Spine Bone Mineral Density by Dual-energy X-ray Absorptiometry (DXA)	Postero-anterior (PA) lumbar spine bone mineral density was assessed by dual-energy x-ray absorptiometry (DXA). The DXA scanner used was a Hologic Horizon A (Hologic, Inc., Waltham, MA).	12 months (Period 1)	2	Percent Change Postero-anterior (PA) Lumbar Spine Bone Mineral Density by DXA; Percent Change Postero-anterior (PA) Lumbar Spine Bone Mineral Density by DXA	N/A; N/A	Baseline to 24 months; 12 months to 24 months (Period 2)	Organ Function and Multi-System Complications	Organ Function and Multi-System Complications	Neuroendocrine and Hormonal Restoration; Organ Function and Multi-System Complications; Pharmacological Intervention and Safety Monitoring	Efficacy	Imaging Biomarker	Bone Mineral Density (DEXA)	Skeletal; Metabolic regulation	Yes	N.A.	Denosumab 60 MG [Prolia]; Placebo Injection; Alendronate 70Mg Tab	DRUG	TRUE	EXPERIMENTAL; PLACEBO_COMPARATOR	Protein-based biologic; small molecule	Monoclonal antibody (mAb)	RANKL inhibitor	N.A.	Massachusetts General Hospital	Academia	North America	United States	1	Bone Density; Bone Loss; Anorexia Nervosa; Eating Disorder; Atypical Anorexia Nervosa
Anorexia Nervosa	NCT03472391	TRUE	TRUE	100	Physical therapy for in-patients with severe anorexia nervosa	Patients	0	ADULT	AN Patients: Patients admitted to the specialized nutrition section at Odense University Hospital and are fulfilling Diagnostic and Statistical Manual (DSM)-5 criteria for AN.; AN Patients: 18 years of age or older; AN Patients: Patients who can be included within the first two weeks of hospitalization	AN Patients: Patients who can not fill in a Danish-language questionnaire.; AN Patients: Patients who are not able to be in standing position.; AN Patients: Patients who are not respiratory and circulatory stable.	20	COMPLETED		N.A.	INTERVENTIONAL	2017	2017-10-01	2018-05-01	2018-05-01	7.0	30.3	7.0	30.3	No	Compliance to overall inpatient treatment.	Percentage obtained pre-defined goal weight (0-100%)	4 weeks	1	Grip strength; Functional Movement; Quality of Life; Body Image; Body Mass Index	Grip strength is measured by a hand-held dynamometer. It measures the maximum grip strength force displayed in kilograms.; For assessment of functional movement is the Sit Up Stand Up test (SUSS) used. The test evaluates two functions 1)sit up from supine and 2)squatting form standing position. A score form 0-3 is given (0=poor, 2=intermedium, 3=good).; For assessment of quality of life is the Eating Disorder Quality of Life (EDQoL) questionnaire used. EDQLS is a disease-specific quality of life questionnaire developed for use in eating disorders. It consists of 40 items across 12 domains. In each domain patients respond on a 5-point likert scale (strongly agress through strongly disagree). Each domain has three questions, except the eating domain which consists of six questions. The domains are: school/work, family and close relationships, relationships with others, future, feelings, appearance, leisure, values and beliefs, cognitive, physical health, psychological health and eating. Each score is summed using a scoring algorithm with a higher total score indicating higher quality of life (0-200).; Eating Disorder Inventory (EDI) -3 Danish version is a self-reported assessment with 11 sub-scales, where only one sub-scale is used: body dissatisfaction with 9 items. Answers are given on a 6-point likert scale (highest body dissatisfaction = 6). Total range for the sub-scale: minimum=0 and maximum = 54.; body weight (kg)/height (m)\*height (m)	Change from baseline to follow-up (4 weeks); Change from baseline to follow-up (4 weeks); Change from baseline to follow-up (4 weeks); Change from baseline to follow-up (4 weeks); Change from baseline to follow-up (4 weeks)	Nutritional Rehabilitation and Refeeding Outcomes	Nutritional Rehabilitation and Refeeding Outcomes; Organ Function and Multi-System Complications; Quality of Life and Patient-Reported Outcomes; Disease-Specific Psychopathology and Diagnostic Subtypes	Disease-Specific Psychopathology and Diagnostic Subtypes; Nutritional Rehabilitation and Refeeding Outcomes; Organ Function and Multi-System Complications; Psychotherapeutic and Behavioral Intervention Outcomes; Quality of Life and Patient-Reported Outcomes; Survival and Disease Progression Metrics; Symptom Burden and Clinical Manifestations	Efficacy	Clinical Efficacy	Body Mass Index (BMI)	Metabolic regulation	Yes	Yes	Physical Therapy	BEHAVIORAL	FALSE	ACTIVE_COMPARATOR; NO_INTERVENTION	N.A.	N.A.	N.A.	Physical therapy	Odense University Hospital	Academia	Europe	Denmark	1	Anorexia Nervosa
Anorexia Nervosa	NCT05339165	FALSE	TRUE	100	Family factors involved in eating disorders	Unknown		CHILD;ADULT	Anorexia Nervosa or Bulimia Nervosa Patients: Age > 12 and < 59 years (adolescents and adults) with either anorexia nervosa or bulimia nervosa	Anorexia Nervosa or Bulimia Nervosa Patients: Diagnosed with a malignant disease; Anorexia Nervosa or Bulimia Nervosa Patients: Not fluent in the German language; Anorexia Nervosa or Bulimia Nervosa Patients: Severe mental disorder	600	RECRUITING			OBSERVATIONAL	2017	2017-01-01	2026-01-20	2026-03-20	108.6	472.3	110.6	480.7	Yes	SCL-90-R questionnaire; Short form of the Inventory of Interpersonal Problems (IIP-C)	The SCL-90-R questionnaire is a self-report inventory for adolescents and adults that assesses a wide range of psychological problems and symptoms of psychopathology. The questionnaire consists of 90 items, each of which contributes to one of nine primary symptom dimensions.; The short form of the Inventory of Interpersonal Problems (IIP-C) is used to measure interpersonal problems. This self-report questionnaire contains 64 items assigned to eight subscales.	One day; One day	0.0333333	N.A.	N.A.	N.A.	Psychiatric Comorbidity and Emotion Regulation; Quality of Life and Patient-Reported Outcomes	N.A.	Psychiatric Comorbidity and Emotion Regulation; Quality of Life and Patient-Reported Outcomes	Efficacy	Clinical Efficacy	Psychological Symptom Severity (SCL-90-R) and Interpersonal Problems (IIP-C)	Neuropsy	N.A.	N.A.	Psychotherapy	BEHAVIORAL	FALSE		N.A.	N.A.	N.A.	Psychotherapy	University Medical Center Goettingen	Academia	Europe	Germany	2	Eating Disorders	Eating disorder, anorexia nervosa, bulimia nervosa
Anorexia Nervosa	NCT02702167	TRUE	TRUE	100	High-frequency vs. Low-frequency vs. Sham dmpfc-rtms for bulimia and anorexia nervosa	Patients	0	ADULT	Bulimia Nervosa or Anorexia Nervosa Binge/Purge Subtype Patients: Voluntary and Competent to Consent; Bulimia Nervosa or Anorexia Nervosa Binge/Purge Subtype Patients: MINI confirmed Diagnosis of Bulimia Nervosa OR Anorexia Nervosa, Binge/Purge subtype; Bulimia Nervosa or Anorexia Nervosa Binge/Purge Subtype Patients: Outpatient; Bulimia Nervosa or Anorexia Nervosa Binge/Purge Subtype Patients: Between the ages of 18-65; Bulimia Nervosa or Anorexia Nervosa Binge/Purge Subtype Patients: Have had no increase or initiation of any psychotropic medication in the last 4 weeks prior to screening; Bulimia Nervosa or Anorexia Nervosa Binge/Purge Subtype Patients: Must adhere to research schedule.; Bulimia Nervosa or Anorexia Nervosa Binge/Purge Subtype Patients: Pass the TMS Safety Screening Questionnaire.; Bulimia Nervosa or Anorexia Nervosa Binge/Purge Subtype Patients: Failed to achieve a clinical response to at least one pharmacotherapy or behavioral treatment in the current episode.	Bulimia Nervosa or Anorexia Nervosa Binge/Purge Subtype Patients: Have a concomitant major unstable medical illness, cardiac pacemaker or implanted medical pump; Bulimia Nervosa or Anorexia Nervosa Binge/Purge Subtype Patients: Have active suicidal intent; Bulimia Nervosa or Anorexia Nervosa Binge/Purge Subtype Patients: Are pregnant; Bulimia Nervosa or Anorexia Nervosa Binge/Purge Subtype Patients: Have a lifetime MINI diagnosis of bipolar I or II disorder, schizophrenia, schizoaffective disorder, schizophreniform, delusional disorder, or current psychotic symptoms; Bulimia Nervosa or Anorexia Nervosa Binge/Purge Subtype Patients: Have a MINI diagnosis of obsessive-compulsive disorder, post-traumatic stress disorder (current or within the last year), anxiety disorder (generalized anxiety disorder, social anxiety disorder, panic disorder), or dysthymia assessed by a study investigator to be primary and causing greater impairment than the ED; Bulimia Nervosa or Anorexia Nervosa Binge/Purge Subtype Patients: Have received rTMS for any previous indication due to the potential compromise of subject blinding.	90	TERMINATED	COVID-19 pandemic restrictions.	N.A.	INTERVENTIONAL	2017	2017-11-01	2021-04-30	2021-04-30	42.0	182.3	42.0	182.3	Yes	Weekly Binge/Purge Frequency on Eating Disorder Examination (EDE)	Outcome measured by a change in weekly binge and purge episodes from baseline to 2 weeks post-treatment. A 50% improvement in the score is considered a response to rTMS. A final score of 0 weekly binges and 0 weekly vomits is categorized as remission.	Baseline, after each week of treatment, and 1, 4, 12, and 24 weeks post-treatment	1	Eating Disorder Inventory-3; Eating Disorder Examination Questionnaire (EDE-Q)	N/A; N/A	Baseline, after each week of treatment, and 1, 4, 12, and 24 weeks post-treatment; Baseline, after each week of treatment, and 1, 4, 12, and 24 weeks post-treatment	Symptom Burden and Clinical Manifestations	Disease-Specific Psychopathology and Diagnostic Subtypes	Disease-Specific Psychopathology and Diagnostic Subtypes; Genetic; Epigenetic; and Neurobiological Biomarkers; Quality of Life and Patient-Reported Outcomes; Symptom Burden and Clinical Manifestations	Efficacy	Clinical Efficacy	Binge Eating Behavior Reduction	Eating behavior	N.A.	Yes	High-frequency rTMS; Low-frequency rTMS; Sham rTMS	DEVICE	FALSE	EXPERIMENTAL; EXPERIMENTAL; SHAM_COMPARATOR	N.A.	N.A.	N.A.	Transcranial magnetic stimulation	University Health Network, Toronto	Academia	North America	Canada	1	Bulimia Nervosa; Anorexia Nervosa	brain stimulation; rTMS
Anorexia Nervosa	NCT03273205	TRUE	TRUE	100	Transcranial direct current stimulation (tdcs) in the treatment of anorexia nervosa	Patients	0	ADULT	Anorexia Nervosa Patients: patients with the diagnosis of anorexia nervosa	Anorexia Nervosa Patients: patients with the diagnosis of epilepsy, after a serious injury of head, with chronic headache, with some metal or electronic implants in their heads and patients who are pregnant.	43	COMPLETED		N.A.	INTERVENTIONAL	2017	2017-05-22	2020-04-01	2021-02-01	34.3	149.3	44.3	193.0	Yes	Change of the Eating Disorders Examination Questionnaire (EDEq) score	Comparison of the total scores and subscores of the Eating Disorders Examination Questionnaire (EDEq)	8 weeks	2	Change of the Zung Self-Rating Depression Scale; Change of the pain threshold; Change of the weight in kilograms	Comparison of the total scores of the Zung Self-Rating Depression Scale; Measurement of the pain threshold with the TSA II Neuro Sensory Analyzer; Regularly weighting on the scale	8 weeks; 8 weeks; 8 weeks	Disease-Specific Psychopathology and Diagnostic Subtypes	Psychiatric Comorbidity and Emotion Regulation; Neurological, Neurodevelopmental, and Cognitive Outcomes; Nutritional Rehabilitation and Refeeding Outcomes	Disease-Specific Psychopathology and Diagnostic Subtypes; Neurological; Neurodevelopmental; and Cognitive Outcomes; Nutritional Rehabilitation and Refeeding Outcomes; Psychiatric Comorbidity and Emotion Regulation; Quality of Life and Patient-Reported Outcomes; Symptom Burden and Clinical Manifestations	Efficacy	Clinical Efficacy	EDE-Q Global Score Reduction	Eating behavior	Yes	N.A.	Anodal tDCS; Sham tDCS	DEVICE	FALSE	EXPERIMENTAL; SHAM_COMPARATOR	N.A.	N.A.	N.A.	Transcranial direct current stimulation	Silvie Ceresnakova	Others	Europe	Czechia	1	Anorexia Nervosa	Transcranial direct current stimulation (tDCS)
Anorexia Nervosa	NCT03450291	TRUE	TRUE	100	Eating concerns and compulsivity	HV + Patients	1	ADULT	All Groups: Participant is willing and able to give informed consent for participation in the study.; All Groups: Females aged 18 to 45 years.; All Groups: BMI over 18.5 and has remained so for the last year.; All Groups: Participant is a fluent English speaker.; AN Recovery/Weight-Restored Patients: Past formal diagnosis of AN (defined by DSM-5 criteria).; AN Recovery/Weight-Restored Patients: Fully recovered: Score must be below 2.767 on the EDE-Q, below 16 on the CIA, and below 20 on the EAT-26 or partially recovered: scores may be above 2.767, 16 and 20 respectively.; High EAT-26 Scorers: Score above 20 on the EAT-26 questionnaire.; Healthy Controls: Score below 2.767 on the EDE-Q, below 16 on the CIA, and below 20 on the EAT-26.	All Groups: Any current diagnosis of a psychiatric disorder which in the investigator's opinion could impact study results (e.g. significant depression, anxiety or OCD).; All Groups: Any current psychotropic medications.; All Groups: Current regular cigarette smoking of over 5 cigarettes per day.; All Groups: Recent use of illicit drugs.; All Groups: Alcohol intake which indicates an element of alcohol abuse; or unwillingness to refrain from drinking the night before the study visit.; High EAT-26 Scorers: A former formal diagnosis of an eating disorder. Note that in this group a current diagnosis of EDNOS will not be an exclusion criterion.	82	COMPLETED		N.A.	INTERVENTIONAL	2017	2017-08-18	2018-06-01	2018-06-01	9.5	41.0	9.5	41.0	No	Difference between eating disorder risk groups and healthy controls in extent to which learning rate difference between win-volatile and loss-volatile blocks changes.	Difference in relative inverse logit learning rate (alpha) for the volatile versus stable blocks between groups.	1 day	0.0333333	Whether there is a difference in the learning rate for different valence environmental information (positive vs. negative) across groups.; Differences in pupil dilation after volatility and surprising events between groups; Correlation between relative log learning rate (alpha) change between blocks and eating disorder symptom scores on the Eating Attitudes Questionnaire - 26 item version; Correlate relative log learning rate and beta size (an inverse temperature parameter) with perseverative errors on the Wisconsin Card Sort task across groups	To compare changes in learning rate across blocks for reward vs. punishment information across groups.; Examine whether post-outcome pupil dilation tracks environmental volatility and outcome surprise to the same extent across groups.; The EAT-26 is a questionnaire which measures eating disorder symptoms. The total score will be used (summing of individual items). Lower scores represent lower presence of eating disorder symptoms.; N/A	1 day; 1 day; 1 day; 1 day	Neurological; Neurodevelopmental; and Cognitive Outcomes	Neurological, Neurodevelopmental, and Cognitive Outcomes; Disease-Specific Psychopathology and Diagnostic Subtypes	Disease-Specific Psychopathology and Diagnostic Subtypes; Neurological; Neurodevelopmental; and Cognitive Outcomes; Symptom Burden and Clinical Manifestations	Efficacy	Clinical Efficacy	Cognitive Flexibility Improvement (Reversal Learning Task/Computational Learning Rate)	Neuropsy	N.A.	Yes	Volatility task	OTHER	FALSE	EXPERIMENTAL; EXPERIMENTAL; EXPERIMENTAL	N.A.	N.A.	N.A.	VR based therapy	University Of Oxford	Academia	Europe	United Kingdom	1	Anorexia Nervosa in Remission; Eating Disorder	Computational
Anorexia Nervosa	NCT03118921	TRUE	TRUE	100	Body image disorder in anorexia nervosa and virtual reality	Patients	0	CHILD;ADULT	AN Restricting Type Patients: Women, aged between 16 and 40; AN Restricting Type Patients: Post-puberty; AN Restricting Type Patients: Pure restrictive anorexia nervosa, diagnosis by the DSM-V; AN Restricting Type Patients: BMI <17.5; AN Restricting Type Patients: Patient attending an outpatient clinic at the Bohars Psychiatric Hospital in France; AN Restricting Type Patients: Having signed the Informed Consent Form; AN Restricting Type Patients: For minor patients, signing the form of informed consent of both parents	AN Restricting Type Patients: Associated eating disorder (bulimia, or the binge eating / purging form of anorexia nervosa); AN Restricting Type Patients: Psychiatric disorders (characterized depressed, anxiety disorder); AN Restricting Type Patients: Neurological Disorders; AN Restricting Type Patients: Mental retardation; AN Restricting Type Patients: Abuse or addiction to alcohol; AN Restricting Type Patients: Abuse or dependence on psychoactive substances in the previous year.; AN Restricting Type Patients: Patient with a protective justice measure	17	TERMINATED	suggestion of an accentuation of the bias of overestimating the silhouette in one of the avatar exposure modalities in virtual reality	N.A.	INTERVENTIONAL	2017	2017-04-20	2019-10-31	2019-10-31	30.4	132.0	30.4	132.0	No	Self-questionnaire assessing tolerance; Self-questionnaire assessing acceptability	Patients will have to respond to a self-administered questionnaire assessing tolerance; Patients will have to respond to a self-administered questionnaire assessing acceptability	Day 15; Day 15	0.5	Feeling of presence; Subjective experience by EDI-2 questionnaire; Subjective experience by BSQ questionnaire	Patients will respond to a self-questionnaire of feeling of presence; Pre- and post-test comparison of body dissatisfaction by EDI-2 questionnaire.; Pre- and post-test comparison of body dissatisfaction by BSQ questionnaire.	Day 15; Day 15; Day 15	Quality of Life and Patient-Reported Outcomes	Quality of Life and Patient-Reported Outcomes; Disease-Specific Psychopathology and Diagnostic Subtypes	Disease-Specific Psychopathology and Diagnostic Subtypes; Quality of Life and Patient-Reported Outcomes; Symptom Burden and Clinical Manifestations	Safety	Clinical Safety	Tolerance/Acceptability (Patient-Reported Outcome)	Behavior	N.A.	Yes	Virtual reality	DEVICE	FALSE	EXPERIMENTAL	N.A.	N.A.	N.A.	VR based therapy	University Hospital, Brest	Academia	Europe	France	1	Anorexia
Anorexia Nervosa	NCT03524443	TRUE	TRUE	100	Evaluation of art-therapy on alexithymia in patients suffering from anorexia nervosa and from bulimia	Unknown		CHILD;ADULT	Anorexia Nervosa/Bulimia Patients: to be a woman, aged 16 or more, having DSM-5 diagnosis of anorexia nervosa or bulimia nervosa, inpatient in "Psychiatry, Psychotherapy and Art Therapy" ward at CHU de Toulouse or at "clinique Castelviel" in Toulouse.	Anorexia Nervosa/Bulimia Patients: acute psychotic symptoms; Anorexia Nervosa/Bulimia Patients: pregnant women; Anorexia Nervosa/Bulimia Patients: breast-feeding women; Anorexia Nervosa/Bulimia Patients: people under justice protection.	30	UNKNOWN			OBSERVATIONAL	2018	2018-10-20	2019-06-20	2019-06-20	8.0	34.7	8.0	34.7	No	Alexithymia rate using de Toronto Alexithymia Scale	Alexithymia rate using de Toronto Alexithymia Scale (TSA) in 20 items at 3 months. TAS-20 is a self-questionnaire of 20 items rated from 1 (complete disagreement) to 5 (full agreement) evaluating three central dimensions of alexithymia: the difficulty of identifying Difficulties Identifying Feelings (DIF), Difficulties Describing Feelings (DDF), and Externally Oriented, Concrete Thinking (EOT).	3 months	3	Body Mass Index (BMI) evolution for anorexic patient; Effect of depression on alexithymia using the Beck Depression Inventory-II; Effect of anxiety on alexithymia using the State Trait Anxiety Inventory-YA	Body Mass Index (BMI) evolution for anorexic patient at 3 months The lower the Body Mass Index (BMI), the more alexithymia is important. The weight is collected weekly (twice a week at the CHU) the same day in a standardized way: in the presence of a nurse, in the morning on an empty stomach, after going to the bathroom, underwear, and using the same scale . The size is measured in similar conditions with the same meter at the entrance. The BMI is calculated by performing the operation weight divided by height squared and is expressed in kg / m2.; Effect of depression on alexithymia at 3 month, using the Beck Depression Inventory-II (BDI-II) The revised version of the BDI or BDI-II, is a 21-item Likert scale-type self-questionnaire assessing depressive symptoms. These different items are rated from "rarely" (0) to often (3). The total score can be used to rate the severity of depression: 0 to 13 (minimum); 14 to 19 (light); 20 to 28 (moderate); \> 28 (severe \[78\]). Note that there is no validated threshold in adults to define a depressive episode characterized. It has a very good level of internal consistency and reproducibility: the Cronbach Alpha coefficient is high from 0.83 to 0.96 according to the studies in a review of the 2013 literature, this is also the case in French; Effect of anxiety on alexithymia at 3 month, using the State Trait Anxiety Inventory-YA (STAI-YA) The STAI is a Likert type self-questionnaire assessing anxiety that includes two scales: the STAI forms Y-A for "anxiety-state" (AE) and the YB form for "anxiety-trait" (AT) . Each scale is composed of 20 propositions: the scale E (State) relative to what the subject feels on the moment and the scale T (Line) relating to what the subject generally feels \[81\]. Each item has a score ranging from 1 to 4 (4 being the highest degree of anxiety). We thus obtain the score AE which is the sum of the 20 questions of the page relative to the state and which varies from 20 to 80 as well as the score AT is the sum of the 20 questions of the page "Trait" which also varies from 20 to 80. We will therefore find a very high score (\> to 65), high (from 56 to 65), average (from 46 to 55), low (from 36 to 45) or very low (≤35).	3 months; 3 month; 3 months	Psychiatric Comorbidity and Emotion Regulation	Nutritional Rehabilitation and Refeeding Outcomes; Psychiatric Comorbidity and Emotion Regulation	Biochemical and Metabolic Control; Disease-Specific Psychopathology and Diagnostic Subtypes; Nutritional Rehabilitation and Refeeding Outcomes; Psychiatric Comorbidity and Emotion Regulation; Quality of Life and Patient-Reported Outcomes	Efficacy	Clinical Efficacy	Alexithymia Reduction (TAS-20)	Neuropsy	N.A.	Yes	Art Therapy treatment	BEHAVIORAL	FALSE		N.A.	N.A.	N.A.	art therapy	University Hospital, Toulouse	Academia	Europe	France	1	Anorexia Nervosa/Bulimia	Affective symptom; Art Therapy; alexithymia; emotional disturbance; hyperphagia; psychotherapy; rehabilitation; factor of resistance
Anorexia Nervosa	NCT03684239	TRUE	TRUE	100	The effect of g-cbt on the patients with AN	Patients	0	CHILD;ADULT	AN Patients: Aged 14-30 years;; AN Patients: right handedness;; AN Patients: above primary education;; AN Patients: met DSM-V criteria for AN	AN Patients: diagnosed with a mental illness;; AN Patients: with severe physical or cognitive impairment	80	UNKNOWN		N.A.	INTERVENTIONAL	2018	2018-03-01	2020-12-31	2020-12-31	34.0	148.0	34.0	148.0	Yes	Eating Disorder Examination Questionnaire(EDE-Q)	Eating Disorder Examination Questionnaire can evaluate the eating disorder behavior and psychology characteristics and assess their frequency and intensity, which can assess the severity of eating disorders.It is a 41 item self-report questionnaire. It retains the format of the EDE including the 4 subscales (1. Restraint; 2. Eating concern; 3. Shape concern; 4. Weight concern) and global score. It also concerns behaviors over a 28-day time period and retains the scoring system of 0-6, with 0 indicating no days, 1=1-5 days, 2=6-12 days, 3=13-15 days, 4=16-22 days, 5=23-27 days and 6= every day.The scoring method is the sum of the scores for each item divided by the number of items.	Change from Baseline eating attitudes and behaviors at 4 weeks,8weeks,12weeks,24weeks,36weeks.	1.5	Eating Disorder Inventory(EDI); Beck Depression Inventory（BDI-II）; Beck Anxiety Inventory（BAI）	EDI can assess the eating attitudes and behaviors. It can evaluate the pathologic psychological characteristics of AN patients.comprises 64 questions, divided into eight subscales. Each question is on a 6-point scale (ranging from 'always' to 'never'), rated 0-3. The score for each sub-scale is then summed. There are 8 subscale scores on the EDI; Measurement of the severity of the symptoms of depression. It is consisted of twenty-one questions about how the subject has been feeling in the last week. Each question had a set of at least four possible responses, ranging in intensity. When the test is scored, a value of 0 to 3 is assigned for each answer and then the total score is compared to a key to determine the depression's severity. Higher total scores indicate more severe depressive symptoms.; Measurement of the severity of the symptoms of anxiety.The BAI contains 21 questions, each answer being scored on a scale value of 0 (not at all) to 3 (severely). Higher total scores indicate more severe anxiety symptoms	Change from Baseline eating attitudes and behaviors at 12weeks,24weeks,36weeks.; Change from Baseline eating attitudes and behaviors at 4 weeks,8weeks,12weeks,24weeks,36weeks.; Change from Baseline eating attitudes and behaviors at 4 weeks,8weeks,12weeks,24weeks,36weeks.	Disease-Specific Psychopathology and Diagnostic Subtypes	Disease-Specific Psychopathology and Diagnostic Subtypes; Psychiatric Comorbidity and Emotion Regulation	Disease-Specific Psychopathology and Diagnostic Subtypes; Psychiatric Comorbidity and Emotion Regulation; Quality of Life and Patient-Reported Outcomes; Symptom Burden and Clinical Manifestations	Efficacy	Clinical Efficacy	EDE-Q Global Score Reduction	Eating behavior	Yes	Yes	G-CBT; Conventional treatment	BEHAVIORAL; OTHER	FALSE	EXPERIMENTAL; ACTIVE_COMPARATOR	N.A.	N.A.	N.A.	Cognitive Behavioral Therapy	Shanghai Mental Health Center	Academia	Asia	China	1	Feeding and Eating Disorders
Anorexia Nervosa	NCT03426930	TRUE	TRUE	100	Contribution of a virtual reality program in the treatment of dysmorphophobia for adolescent female with anorexia nervosa	Patients	0	CHILD;ADULT	AN Adolescent Female Patients: Age between 13 et 18 years old; AN Adolescent Female Patients: Female subject; AN Adolescent Female Patients: Females with anorexia nervosa according to the diagnostic criteria of DSM-5; AN Adolescent Female Patients: The patient, the parents or the legal representative (s) have given written consent; AN Adolescent Female Patients: Possessing a social security scheme	AN Adolescent Female Patients: Male subject; AN Adolescent Female Patients: Age under 13 years or over 18 years; AN Adolescent Female Patients: Subject presenting a contra-indication to virtual reality; AN Adolescent Female Patients: Subject, or parents who refused to sign informed consent	30	UNKNOWN		N.A.	INTERVENTIONAL	2018	2018-01-17	2020-01-17	2021-01-17	24.0	104.3	36.0	156.6	Yes	Evaluation of non-self Body Mass Index; Eating Disorder Inventory 2 (EDI)	the self-evaluation of BMI will allow to observe the evolution of the symptom of dysmorphophobia. Explicit and implicit assessment of lean body addiction.; The EDI is intended to assess attitudes and behaviors related to eating behavior in 11 sub-scales. the most pathological answer are rated 0	24 months; 24 months	4	N.A.	N.A.	N.A.	Disease-Specific Psychopathology and Diagnostic Subtypes	N.A.	Disease-Specific Psychopathology and Diagnostic Subtypes; Quality of Life and Patient-Reported Outcomes; Symptom Burden and Clinical Manifestations	Efficacy	Clinical Efficacy	Body Image Disturbance and Dissatisfaction Reduction	Neuropsy	Yes	N.A.	self-evaluation of the Body Mass Index; Cognitive-behavioral psychotherapies	OTHER	FALSE	ACTIVE_COMPARATOR; EXPERIMENTAL	N.A.	N.A.	N.A.	Cognitive Behavioral Therapy	Assistance Publique Hopitaux De Marseille	Academia	Europe	France	1	Anorexia Nervosa
Anorexia Nervosa	NCT03948217	TRUE	TRUE	100	The effects of artificial lighting on affective and core symptoms of eating disorder	Patients	0	ADULT	Eating Disorder Patients: Primary diagnosis of Anorexia Nervosa (AN) or Bulimia Nervosa (BN) or Eating Disorder Not Otherwise specified (EDNOS); Eating Disorder Patients: Age ≥18 and <65	Eating Disorder Patients: Forced care; Eating Disorder Patients: Non-primary psychiatric disorder other than AN, BN, or EDNOS; Eating Disorder Patients: Binge Eating disorder; Eating Disorder Patients: Somatic unstable condition; Eating Disorder Patients: High suicidal behavior or risk	22	TERMINATED	changes to buildings why study was terminated prematurely	N.A.	INTERVENTIONAL	2018	2018-05-01	2018-07-31	2018-08-31	3.0	13.0	4.0	17.4	No	3 week change in total score of Major Depression Inventory; 3 week change in total score of Eating Disorder Inventory 2; 3 week change in video images based measure of Physical activity	depression scoring, change in total score over three weeks. range 0-50. Higher values means more depressed. Mild depression: MDI total score from 21 to 25. Moderate depression: MDI total score from 26 to 30. Severe depression: MDI total score of 31 or higher.; Eating disorder symptoms total score change over 3 weeks. range 0-273. Higher score means more Eating disorder symptoms.; video images based measure of quantity of physical activity	3 weeks change from baseline; 3 weeks change from baseline; 3 weeks change in physical activity from baseline	0.75	3 week change in BMI; 3 week change in Visual analogue scale of mood; 3 week change in melatonin levels; 3 week change in serotonin levels; 3 week change in cortisol levels	change in Body Mass index; self assessed measure of mood symptoms, range 1-10. Higher score means more symptoms and feeling worse.; urinary levels of melatonin; Blood levels of serotonin; Urinary levels of cortisol as a measure of stress	3 week change as a measure of weight change; 3 weeks change from baseline; 3 weeks change from baseline; 3 weeks change from baseline; 3 weeks change from baseline	Psychiatric Comorbidity and Emotion Regulation; Disease-Specific Psychopathology and Diagnostic Subtypes; Symptom Burden and Clinical Manifestations	Nutritional Rehabilitation and Refeeding Outcomes; Psychiatric Comorbidity and Emotion Regulation; Neuroendocrine and Hormonal Restoration; Biochemical and Metabolic Control	Biochemical and Metabolic Control; Disease-Specific Psychopathology and Diagnostic Subtypes; Microbiome; Immune; and Novel Biological Targets; Neuroendocrine and Hormonal Restoration; Nutritional Rehabilitation and Refeeding Outcomes; Organ Function and Multi-System Complications; Psychiatric Comorbidity and Emotion Regulation; Quality of Life and Patient-Reported Outcomes; Survival and Disease Progression Metrics; Symptom Burden and Clinical Manifestations	Efficacy	Clinical Efficacy	Depression Score Improvement (Major Depression Inventory); Eating Disorder Symptom Score Improvement (Eating Disorder Inventory 2); Physical Activity Change (video-based measure)	Eating behavior; Neuropsy	Yes	N.A.	Circadian Lighting regimen	OTHER	FALSE	ACTIVE_COMPARATOR; ACTIVE_COMPARATOR	N.A.	N.A.	N.A.	Circadian Lighting regimen	Mental Health Centre Copenhagen, Bispebjerg And Frederiksberg Hospital	Academia	Europe	Denmark	1	Anorexia Nervosa; Eating Disorder	artificial lighting
Anorexia Nervosa	NCT03747835	TRUE	TRUE	100	Meal-based exposure and response prevention in anorexia nervosa	Patients	0	CHILD;ADULT	Anorexia Nervosa Patients: Meets Diagnostic and Statistical Manual of Mental Disorders (DSM)-5 criteria for AN or Other Specified Feeding and Eating Disorder.; Anorexia Nervosa Patients: Body Mass Index (BMI) > 14.0 kg/m2 and < 20.0 kg/m2; Anorexia Nervosa Patients: Age > 12 years, < 66 years; Anorexia Nervosa Patients: Fluency in the English language	Anorexia Nervosa Patients: Diagnosis of schizophrenia, schizophreniform disorder, bipolar illness (type I) with active psychotic symptoms; Anorexia Nervosa Patients: History of traumatic brain injury with current impairment in functioning; Anorexia Nervosa Patients: Current use of benzodiazepines, as these medications may alter psychophysiological assessment; Anorexia Nervosa Patients: Allergy to dairy products or chocolate contained in the test meal	27	COMPLETED		N.A.	INTERVENTIONAL	2018	2018-11-01	2021-12-31	2021-12-31	38.0	165.1	38.0	165.1	Yes	Change in Physiological Anxiety in Response to Food Images as assessed by Skin Conductance Response; Change in Physiological Anxiety in Response to Food Images as assessed by Heart rate variability; Change in amount of high calorie diet consumption	Participants will view images of low- and high-ED foods, and of office products for 8 seconds each. Skin Conductance Response (microsiemens) will be recorded from electrodes placed on the palmar surface of the middle phalanges of the 2nd and 3rd fingers on the non-dominant hand.; Participants will view images of low- and high-ED foods, and of office products for 8 seconds each. Heart rate variability will be measured using ECG electrodes placed in a diagonal axis across the heart region, with a reference electrode on the stomach.; Patients will be asked to consume a meal (1,066 kcal) consisting of calorie dense foods over a period of 45 minutes. Total caloric intake will be measured by weighing food items prior to and following the meal and identifying the proportion of the meal in kcal consumed.	Pre-treatment and post-treatment up to 10 weeks; Pre-treatment and post-treatment up to 10 weeks; At week 2 of treatment and at discharge, up to 10 weeks	2.5	Change in food related anxiety as assessed by the Food Anxiety Questionnaire.; Change in food Choice Preferences as assessed by The Food Choice Task; Eating Disorder Examination Questionnaire Scores	Patients will complete the Food Anxiety Questionnaire, which asks patients to rate their anxiety regarding consumption of 35 frequently consumed foods, using Subjective Units of Distress. Subjective Units of Distress range from 0-100, with '0' indicating no distress or anxiety and '100' indicating the highest possible level of distress or anxiety.; The Food Choice Task is a computer based task that assesses preference for low- versus high-fat food items. Patients rate food items on tastiness and healthiness and are then asked to make a series of choices regarding food preferences. The proportion of high-fat food choices made is an indication of the patient's preference for low-versus high-fat foods. A higher proportion of trials on which individuals select the high-fat food is associated with an increased willingness to consume those foods.; Patients will complete the 28-item Eating Disorder Examination Questionnaire, which includes four subscales: Eating Concern, Weight Concern, Restraint, and Shape Concern. Scores on these subscales range from 0 to 7, with higher scores indicative of more pathology.	Weekly up to 10 weeks; Pre-treatment and post-treatment up to 10 weeks; Pre-treatment and post-treatment up to 10 weeks	Disease-Specific Psychopathology and Diagnostic Subtypes; Symptom Burden and Clinical Manifestations	Disease-Specific Psychopathology and Diagnostic Subtypes; Symptom Burden and Clinical Manifestations	Disease-Specific Psychopathology and Diagnostic Subtypes; Neurological; Neurodevelopmental; and Cognitive Outcomes; Nutritional Rehabilitation and Refeeding Outcomes; Organ Function and Multi-System Complications; Psychotherapeutic and Behavioral Intervention Outcomes; Symptom Burden and Clinical Manifestations	Efficacy	Clinical Efficacy	Food-Related Anxiety Reduction (Skin Conductance Response, Heart Rate Variability) and Caloric Intake Normalization	Neuropsy	N.A.	Yes	Exposure and Response Prevention; Motivational Interviewing	BEHAVIORAL	FALSE	ACTIVE_COMPARATOR; ACTIVE_COMPARATOR	N.A.	N.A.	N.A.	Exposure Therapy	Johns Hopkins University	Academia	North America	United States	1	Anorexia Nervosa
Anorexia Nervosa	NCT05956366	FALSE	FALSE	100	Effectiveness of family-based intervention for youn persons with eating disorders	Patients	0	CHILD	Eating Disorders Patients: begin treatment for eating disorder	Eating Disorders Patients: lack of informed consent	1000	RECRUITING			OBSERVATIONAL	2018	2018-04-01	2035-12-31	2037-12-31	213.0	926.1	237.0	1030.6	Yes	proportion of participants with weight normalisation; proportion of participants with weight normalisation; proportion of participants with weight normalisation; proportion of participants with weight normalisation; proportion of participants with weight normalisation; proportion of participants with absence of eating disordered behaviors; proportion of participants with absence of eating disordered behaviors; proportion of participants with absence of eating disordered behaviors; proportion of participants with absence of eating disordered behaviors; proportion of participants with absence of eating disordered behaviors	at or above 95% of ideal BMI adjusted for age and gender, based on the individual´s prior growth trajectory. BMI is calculated as weight in kg/(height in meters\*height in meters), and percentage if ideal BMI adjusted for age and gender is based on published, standardized growth curves from Danish children and adolescents; at or above 95% of ideal BMI adjusted for age and gender, based on the individual´s prior growth trajectory. BMI is calculated as weight in kg/(height in meters\*height in meters), and percentage if ideal BMI adjusted for age and gender is based on published, standardized growth curves from Danish children and adolescents; at or above 95% of ideal BMI adjusted for age and gender, based on the individual´s prior growth trajectory. BMI is calculated as weight in kg/(height in meters\*height in meters), and percentage if ideal BMI adjusted for age and gender is based on published, standardized growth curves from Danish children and adolescents; at or above 95% of ideal BMI adjusted for age and gender, based on the individual´s prior growth trajectory. BMI is calculated as weight in kg/(height in meters\*height in meters), and percentage if ideal BMI adjusted for age and gender is based on published, standardized growth curves from Danish children and adolescents; at or above 95% of ideal BMI adjusted for age and gender, based on the individual´s prior growth trajectory. BMI is calculated as weight in kg/(height in meters\*height in meters), and percentage if ideal BMI adjusted for age and gender is based on published, standardized growth curves from Danish children and adolescents; absence for 4 weeks (according to diagnostic questions if Eating Disorder Examination (EDE).; absence for 4 weeks (according to diagnostic questions if Eating Disorder Examination (EDE).; absence for 4 weeks (according to diagnostic questions if Eating Disorder Examination (EDE).; absence for 4 weeks (according to diagnostic questions if Eating Disorder Examination (EDE).; absence for 4 weeks (according to diagnostic questions if Eating Disorder Examination (EDE).	through treatment completion an average of 1 year; 2.5 years after treatment completion; 5 years after treatment completion; 7.5 years after treatment completion; 10 years after treatment completion; through treatment completion an average of 1 year; 2.5 years after treatment completion; 5 years after treatment completion; 7.5 years after treatment completion; 10 years after treatment completion	0	N.A.	N.A.	N.A.	Nutritional Rehabilitation and Refeeding Outcomes; Symptom Burden and Clinical Manifestations	N.A.	Disease-Specific Psychopathology and Diagnostic Subtypes; Nutritional Rehabilitation and Refeeding Outcomes; Organ Function and Multi-System Complications; Quality of Life and Patient-Reported Outcomes; Survival and Disease Progression Metrics; Symptom Burden and Clinical Manifestations	Efficacy	Clinical Efficacy	Proportion of Participants with Weight Normalisation (% Ideal BMI ≥95%) and Absence of Eating Disordered Behaviors (EDE Criteria)	Metabolic regulation; Eating behavior	Yes	N.A.	Family-based treatment	BEHAVIORAL	FALSE		N.A.	N.A.	N.A.	Family Based Therapy	Mental Health Centre Copenhagen, Bispebjerg And Frederiksberg Hospital	Academia	Europe	Denmark	1	Eating Disorders	eating disorders, adolescents
Anorexia Nervosa	NCT03350594	TRUE	TRUE	100	Family therapy and anorexia nervosa : which is the best approach?	HV + Patients	1	CHILD;ADULT	Anorexia Nervosa Patients: Patient suffering from Anorexia Nervosa according to DSM-5 criteria (restricting or purge type Anorexia Nervosa); Anorexia Nervosa Patients: Patient with the paucisymptomatic form of Anorexia Nervosa; Anorexia Nervosa Patients: Patient suffering from Anorexia Nervosa before his 19 years old; Anorexia Nervosa Patients: Patient aged between 13 and 19; Anorexia Nervosa Patients: Patient and his/her parents who accept to participate to the study; Anorexia Nervosa Patients: Patient and his/her parents who live in Paris or Rouen and surroundings	Anorexia Nervosa Patients: Patient who is diagnosed with: psychosis, mentale deficiency, organic cerebral disorder, any pathology that interfere with feeding or its regurgitation; Anorexia Nervosa Patients: Patient who does not speak french; Anorexia Nervosa Patients: Patient who is already followed in a familial therapy	150	UNKNOWN		N.A.	INTERVENTIONAL	2018	2018-05-11	2023-11-11	2024-05-10	66.0	287.1	72.0	313.0	Yes	Body Mass Index	Change from baseline Body Mass Index (Weight in KG / Height in m²) at 12 months	Baseline, 12 months	2	Change from Baseline overall clinical outcome at 12 months and 18 months; Change from baseline nature and seriousness of eating-disorder symptoms at 12 months and 18 months; Change from baseline patient's Emotional symptoms at 12 months and 18 months; Change from baseline parent's Emotional symptoms at 12 months and at 18 months; Change from baseline quality of family relationships at 12 months and 18 months; Change from baseline patient's quality of life at 12 months and at 18 months; Change from baseline parent's quality of life at 12 months and at 18 months; Change from 12-month Patient and parent satisfaction at 18 months	Assess with the Morgan and Russell outcome categories. A quantitative score (0-12) was obtained through four subscales: Food intake, Menstrual state, Mental state, Psychosexual state and Socioeconomic state. The higher the score, the better the clinical state. We use BMI percentiles that are a good relevant index. Hence, to take the ages of our patients into account, we refer to the INSERM (French National Institute for Health and Medical Research) weight curves for the French population, in which a BMI 10th percentile indexes AN. We define the Morgan and Russell outcome categories as follows: 1) Good outcome: weight\>10th BMI percentile and regular menstruation; 2) Intermediate outcome: weight\>10th BMI percentile but amenorrhea (i.e., the absence of menstruation for at least the past three months); 3) Poor outcome: weight \<10th BMI percentile and/or presence of bulimic symptoms. We will pool the Good and Intermediate outcome categories.; Patients will complete the Eating Disorder Inventory-2 (EDI-2) and the Eating Disorder Diagnostic Scale (EDDS) to assess their current eating disorder (ED) symptomatology. The EDI-2 consists of 91 questions that make up 11 subscales measuring ED pathology and psychopathology. A higher total score represents a higher burden of disease level of symptomatology. The EDDS is a 22-item questionnaire measuring anorexia nervosa, bulimia nervosa and binge eating disorder. The scale consists of a combination of Likert scores (ranging from 0 (not at all) to 6 (extremely)), dichotomous scores, frequency scores and open-ended questions like weight and height. It is a diagnostic scale and a symptom composite scale. An overall eating disorder symptom composite score is computed by standardizing and summing up scores across all items.; Several criterias will be evaluate to assess patient's emotional symptoms, using the following questionnaires : HADS (Hospital Anxiety and Depression Scale) and BID-13 (Beck Depressive Inventory-13) to evaluate anxiety and depression, BVAQ-B (Bermond-Vorst Alexithymia Questionnaire) to evaluate alexithymic features, MOCI (Maudsley Obsessional-Compulsive Inventory) to evaluate obsessive-compulsive symptoms, LSAS-CA (Liebowitz Social Anxiety Scale for Children and Adolescents) to measure social anxiety, RES (Rosenberg Self-Esteem) to measure self-esteem, OSI (Ottawa Self-Injury) to measure occurrence, frequency, level of motivation to stop, types and functions and potential addictive features of self-injury, and C-SSRS (Columbia-Suicide Severity Rating Scale) to distinguish the domains of suicidal ideation and suicidal behaviour.; Several criterias will be evaluate to assess parent's emotional symptoms using the following questionnaires : HADS (Hospital Anxiety and Depression Scale) and BID-13 (Beck Depressive Inventory-13) to evaluate anxiety and depression, BVAQ-B (Bermond-Vorst Alexithymia Questionnaire) to evaluate alexithymic features, RES (Rosenberg Self-Esteem) to measure self-esteem, ECI (Experience Caregiving Inventory) to measure the experience of caring for an individual with a severe mental illness, EDSIS (Eating Disorders Symptom Impact Scale) to measure caregiving burden in eating disorder, MIV-TIG (Mental Illness Version of Texas Inventory Grief) to measure past and current feeling of loss in relatives of people suffering of mental illness.; The following questionnaires will be used to assess the family relationships : the Score-15, a self-report outcome measure designed to be sensitive to the kinds of changes in family relationships, and the FAD (Family Assessment Advice) to measure structural, organizational, and transactional characteristics of families. Patient will also complete the LEE (Level of Expressed Emotion) while the parents will complete the FQ (Family Questionnaire) assessing the expressed emotion status (criticism, emotional, over-involvement) of relatives of patients.; We will use the Eating Disorders Quality of Life Questionnaire (EDQOL) and the Social and Occupational Functioning Scale (SOFAS) for patients. The EDQOL has 25 items that contribute to four subscales (Psychological, Physical/Cognitive, Work/School, and Financial), which combined produce an overall quality of life score. Each item is coded on a five-point scale and asks the participant to rate the extent to which they perceive their eating disorder to affect their quality of life in different domains. Higher scores indicate lower quality of life. The SOFAS is a rating scale used to subjectively assess the social and occupational functioning due to medical conditions. The scale is based on a continuum of functioning, ranging from 0 to 100, with higher scores indicating better functioning.; Parents will answer the following questionnaires: The WHOQOL (World Health Organization Quality of Life) to evaluate quality of life that can be defined as an individual's subjective perception of different aspects of life that are influenced by health status and includes subjective evaluations of physical functioning, mental health, and social/role functioning. The LHS (the London Handicap Scale) to determine the effect of chronic disorders on a person's functional ability using a self-completion questionnaire. Each degree of handicap along a 6-point interval was assigned a scale weight. Six scales are rated Mobility, Physical independence : Occupation ; Social integration: Orientation, Economic self-sufficiency. A total score from 0 to 1 and lower score indicate total disability. The CarerQoL-7D (Care-related Quality of life) to describe caregiver burden in seven dimensions (ie, fulfillment, relational, mental, social, financial, perceived support, and physical).; Patients and parents will complete quantitative measures: a modified version of the CSQ-8 (Client Satisfaction Questionnaire-8) and a purpose-designed satisfaction interview assessing client satisfaction with a service.	Baseline, 12 months, 18 months; Baseline, 12 months, 18 months; Baseline, 12 months, 18 months; Baseline, 12 months, 18 months; Baseline, 12 months, 18 months; Baseline, 12 months, 18 months; Baseline, 12 months, 18 months; 12 months, 18 months	Nutritional Rehabilitation and Refeeding Outcomes	Disease-Specific Psychopathology and Diagnostic Subtypes; Psychiatric Comorbidity and Emotion Regulation; Quality of Life and Patient-Reported Outcomes; Symptom Burden and Clinical Manifestations	Disease-Specific Psychopathology and Diagnostic Subtypes; Neuroendocrine and Hormonal Restoration; Nutritional Rehabilitation and Refeeding Outcomes; Psychiatric Comorbidity and Emotion Regulation; Quality of Life and Patient-Reported Outcomes; Symptom Burden and Clinical Manifestations	Efficacy	Clinical Efficacy	Body Mass Index (BMI)	Metabolic regulation	N.A.	Yes	Systemic Family Therapy; Multiple Family Therapy	BEHAVIORAL	FALSE	ACTIVE_COMPARATOR; EXPERIMENTAL	N.A.	N.A.	N.A.	Family Based Therapy	Institut Mutualiste Montsouris	Academia	Europe	France	5	Anorexia Nervosa	Anorexia Nervosa; Multiple Family Therapy; Systemic Family Therapy; Adolescence; Randomised controled trial
Anorexia Nervosa	NCT03610451	TRUE	TRUE	100	Floatation-rest and anorexia nervosa	Patients	0	CHILD;ADULT	AN Inpatients: Primary clinical diagnosis of anorexia nervosa; AN Inpatients: Receiving inpatient treatment for eating disorder; AN Inpatients: Body mass index greater than or equal to 16; AN Inpatients: No new medication prescription in the week prior to study randomization; AN Inpatients: Independently ambulatory; AN Inpatients: No current evidence of orthostatic hypotension; AN Inpatients: Ability to lay flat comfortably; AN Inpatients: Possession of a smartphone with data plan; AN Inpatients: English proficiency	AN Inpatients: Active suicidal ideation; AN Inpatients: Active cutting or skin lacerating behaviors; AN Inpatients: Orthostatic hypotension (defined as a drop of ≥ 20 mm Hg in systolic BP or a drop of ≥ 10 mm Hg in diastolic BP when measured shortly after transitioning from lying down to standing); AN Inpatients: Comorbid schizophrenia spectrum or other psychotic disorder	68	UNKNOWN		N.A.	INTERVENTIONAL	2018	2018-03-16	2022-03-01	2024-10-20	47.4	206.6	79.1	344.3	Yes	Body image dissatisfaction score on the Photographic Figure Rating Scale	Average of the absolute change in body image dissatisfaction from pre to post float across all eight floats (score range: 0 to 10; larger changes indicate greater severity of body image dissatisfaction)	Through study completion, an average of 1 year	12	Anxiety on the Spielberger State Trait Anxiety Inventory; Anxiety on the NIH Promis Anxiety Scale; Anxiety sensitivity on the Anxiety Sensitivity Index-3R; Eating disorder severity on the Eating Disorder Examination Questionnaire; Functional ability on the Sheehan Disability Questionnaire; Body image disturbance on the Body Image States Scale; Interoceptive self report on the Multidimensional Interoceptive Awareness Scale; Body image disturbance on the Body Appreciation Scale-2	Average of the change in anxiety rating from pre to post float across all eight float (range 20 to 80, higher scores indicate greater severity of anxiety); Average of the change in anxiety rating from pre to post float across all eight float (range 6 to 30, higher scores indicate greater severity of anxiety); Change in anxiety sensitivity after the final float relative to baseline (range 0 to 96, higher scores indicate greater severity of anxiety sensitivity); Change in eating disorder severity after the final float relative to baseline (range 0 to 6, larger scores indicate greater severity of eating disorder); Change in functional ability after the final float relative to baseline (range 0 to 30, higher scores indicate greater severity of disability); Change in body image disturbance after the final float relative to baseline (range 0 to 48, higher scores indicate greater severity of body image disturbance); Change in total interoceptive awareness score after the final float relative to baseline (range 0 to 160, higher scores indicating greater interoceptive awareness); Change in body image disturbance score after the final float relative to baseline (range 10 to 50, higher scores indicating reduced severity of body image disturbance)	Through study completion, an average of 1 year; Through study completion, an average of 1 year; Through study completion, an average of 1 year; Through study completion, an average of 1 year; Through study completion, an average of 1 year; Through study completion, an average of 1 year; Through study completion, an average of 1 year; Through study completion, an average of 1 year	Disease-Specific Psychopathology and Diagnostic Subtypes	Psychiatric Comorbidity and Emotion Regulation; Disease-Specific Psychopathology and Diagnostic Subtypes; Quality of Life and Patient-Reported Outcomes	Disease-Specific Psychopathology and Diagnostic Subtypes; Neurological; Neurodevelopmental; and Cognitive Outcomes; Psychiatric Comorbidity and Emotion Regulation; Quality of Life and Patient-Reported Outcomes; Symptom Burden and Clinical Manifestations	Efficacy	Clinical Efficacy	Body Image Disturbance and Dissatisfaction Reduction	Neuropsy	Yes	Yes	Floatation-REST plus usual care; Usual care	BEHAVIORAL	FALSE	EXPERIMENTAL; OTHER	N.A.	N.A.	N.A.	Floatation-REST	Laureate Institute For Brain Research, Inc.	Academia	North America	United States	1	Anorexia Nervosa	Anorexia nervosa; Floatation therapy
Anorexia Nervosa	NCT03600610	TRUE	TRUE	100	Evaluation of cardiac abnormalities by echocardiography and MRI in malnourished patients suffering from anorexia nervosa	HV + Patients	1	ADULT	Anorexia Nervosa Patients: Age > 18 years old; Anorexia Nervosa Patients: Anorexia nervosa as defined by DSM-V with BMI < 15kg/m²; Healthy Controls: Age > 18 years old; Healthy Controls: BMI within 18 to 25 kg/m²	Anorexia Nervosa Patients: History of cardiac disease previous to the diagnosis of anorexia nervosa; Anorexia Nervosa Patients: On-going pregnancy or previous 3 month; Anorexia Nervosa Patients: Breast feeding; Anorexia Nervosa Patients: RMI contraindication; Anorexia Nervosa Patients: History of allergic reaction to contrast product; Healthy Controls: On-going pregnancy or previous 3 month; Healthy Controls: Breast feeding; Healthy Controls: RMI contraindication; Healthy Controls: History of allergic reaction to contrast product	76	UNKNOWN		N.A.	INTERVENTIONAL	2018	2018-09-20	2019-09-20	2020-03-20	12.0	52.1	18.0	78.1	Yes	Diffuse myocardial fibrosis	Cardiac MRI (T1 Mapping shMOLLI) Diffuse myocardial fibrosis will be measured using ShMOLLI type T1 mapping methods to obtain high-resolution maps in the heart and a quantitative measure of fibrosis	45 minutes		Local myocardial fibrosis; Myocardial triglycerides quantification; Cardiac metabolism	Cardiac MRI (Late Gadolinium enhancement) Nodular myocardial fibrosis will be measured using late gadolinium enhancement after DOTAREM-gadolinium single dose injection (0.1 mmol / kg); quantification by Proton spectroscopy A T1 contrast sequence is used with a set of small-axis sections (n = 14) covering the entire heart for evaluation of pericardial adipose tissue volume; Phosphore-31 spectroscopy It will be evaluated by spectroscopy of phosphorus 31 (SRM-P31) with the study of phosphocreatine / adenosine triphosphate ratio	45 minutes; 1hour; 1day	Organ Function and Multi-System Complications	Organ Function and Multi-System Complications	Biochemical and Metabolic Control; Organ Function and Multi-System Complications	Efficacy	Imaging Biomarker	Diffuse Myocardial Fibrosis (Cardiac MRI T1 Mapping)	Metabolic regulation	N.A.	N.A.	gadolinium-enhanced cardiac MRI	DEVICE	FALSE	EXPERIMENTAL; ACTIVE_COMPARATOR	N.A.	N.A.	N.A.	Magnetic Resonance Imaging	Assistance Publique Hopitaux De Marseille	Academia	Europe	France	1	Anorexia Nervosa; Cardiac Anomaly
Anorexia Nervosa	NCT03535714	TRUE	TRUE	100	Maudsley model of anorexia nervosa treatment for adolescents and young adults (mantr-a)	Patients	0	CHILD;ADULT	AN Patients: ICD-10 diagnosis of anorexia nervosa (F50.0) or atypical anorexia nervosa (F50.1).	AN Patients: life-threatening AN requiring immediate inpatient treatment as defined by NICE (2017); AN Patients: insufficient cognitive ability; AN Patients: insufficient knowledge of German language to understand the treatment; AN Patients: severe mental or physical illness that needs treatment on its own (e.g. psychosis); AN Patients: substance abuse; AN Patients: pregnancy	100	UNKNOWN		N.A.	INTERVENTIONAL	2018	2018-04-25	2022-02-28	2022-08-31	46.1	200.7	52.2	227.0	Yes	Increase of BMI; Improvement of eating disorder symptomatology based on professional's rating; Improvement of eating disorder symptomatology based on patient's self-rating	Weight and height will be assessed and combined to report BMI in kg/m\^2; Professionals use a structured clinical interview ("Eating Disorder Examination - EDE") to rate severity of eating disorder symptomatology; "Eating Disorder Inventory-2 (EDI-2)" is used to assess eating disorder symptomatology from a patients's view	12 months; 12 months; 12 months	2	Increase of BMI; Improvement of eating disorder symptomatology based on professional's rating; Improvement of eating disorder symptomatology based on patient's self-rating; Group differences: increase of BMI; Group differences: improvement of eating disorder symptomatology based on professional's rating; Group differences: improvement of eating disorder symptomatology based on patient's self-rating; Improvement of comorbid symptomatology based on professional's rating; Reduction of anxiety; Reduction of depression; Reduction of obsessive-compulsive symptomatology; Increase of cognitive flexibility; Increase of central coherence; Increase of emotion recognition; Influence of motivation of change; Quality of life (group differences, improvement over time); Influence of therapeutic relationship; Influence of treatment contentment; Changes in personality	Weight and height will be assessed and combined to report BMI in kg/m\^2; Professionals use a structured clinical interview ("Eating Disorder Examination - EDE") to rate severity of eating disorder symptomatology; "Eating Disorder Inventory-2 (EDI-2)" is used to assess eating disorder symptomatology from a patients's view; Group differences are calculated based on BMI (weight and height will be assessed and combined to report BMI in kg/m\^2); Group differences are calculated based on professional's rating in a structured clinical interview ("Eating Disorder Examination - EDE)"; Group differences are calculated based on a patient's self-rating questionnaire ("Eating Disorder Inventory-2"); Professionals use a structured clinical interview ("Diagnostisches Interview bei psychischen Störungen im Kindes- und Jugendalter") to rate severity of comorbid symptomatology; "State-Trait-Angstinventar (STAI X1, STAI X2)" is used to assess severity of anxiety from a patients's view; "Beck Depressionsinventar (BDI-II)" is used to assess severity of depression from a patients's view; "Zwangsinventar (OCI-R)" is used to assess severity of obsessive-compulsive symptomatology from a patients's view; Cognitive flexibility is measured with "Computergestütztes Kartensortierverfahren (CKV)"; Central coherence is measured with "Rey-Osterrieth Complex Figure Test (ROCF)"; Emotion recognition is measured with "Frankfurter Program to test and to teach the recognition of facial affect (FEFA-2)"; Motivation of change is measured with "Anorexia nervosa Stages of Change Questionnaire (ANSOCQ)"; Quality of Life is measured with "Lebensqualität von Kindern und Jugendlichen (ILK)"; Therapeutic relationship is measured with "Fragebogen zur therapeutischen Beziehung für Kinder und Jugendliche (FTB-KJ)"; Treatment contentment is measured with "Fragebogen zur Beurteilung der Behandlung (FBB)"; Changes in personality are measured with "Junior Temperament und Charakter Inventar (JTCI 12-18R)"	6 months, 18 months; 6 months, 18 months; 6 months, 18 months; 6 months, 12 months, 18 months; 6 months, 12 months, 18 months; 6 months, 12 months, 18 months; 6 months, 12 months, 18 months; 6 months, 12 months, 18 months; 6 months, 12 months, 18 months; 6 months, 12 months, 18 months; 12 months; 12 months; 12 months; 12 months; 6 months, 12 months, 18 months; 6 months, 12 months; 6 months, 12 months; 12 months	Nutritional Rehabilitation and Refeeding Outcomes; Disease-Specific Psychopathology and Diagnostic Subtypes	Nutritional Rehabilitation and Refeeding Outcomes; Disease-Specific Psychopathology and Diagnostic Subtypes; Psychiatric Comorbidity and Emotion Regulation; Neurological, Neurodevelopmental, and Cognitive Outcomes; Psychotherapeutic and Behavioral Intervention Outcomes; Quality of Life and Patient-Reported Outcomes	Disease-Specific Psychopathology and Diagnostic Subtypes; Neurological; Neurodevelopmental; and Cognitive Outcomes; Nutritional Rehabilitation and Refeeding Outcomes; Psychiatric Comorbidity and Emotion Regulation; Psychotherapeutic and Behavioral Intervention Outcomes; Quality of Life and Patient-Reported Outcomes; Symptom Burden and Clinical Manifestations	Efficacy	Clinical Efficacy	BMI; EDE-Q	Metabolic regulation; Eating behavior	Yes	Yes	MANTR-a treatment	BEHAVIORAL	FALSE	ACTIVE_COMPARATOR; NO_INTERVENTION	N.A.	N.A.	N.A.	MANTR-a treatment	Medical University Of Vienna	Academia	Europe	Austria	1	Anorexia Nervosa; Anorexia	Treatment; Psychotherapy; Young Adult; Adolescence
Anorexia Nervosa	NCT03496285	FALSE	TRUE	100	Accumbofrontal tract study in 2 populations of patients with anorexia nervosa and obsessional compulsive disorder and healthy volunteer	HV + Patients	1	ADULT	All Groups: Female patients; All Groups: Age between 18 and 65 years; All Groups: Subjects free to give their written consent; Anorexia Nervosa Patients: Patients meeting the diagnostic criteria for anorexia nervosa according to DSM5 (American Psychiatric Association): low weight (<85% of expected weight for age and height), fear of gaining weight or becoming fat, distortion of body image, and amenorrhea for more than 3 months; Anorexia Nervosa Patients: Treatment with at least one antidepressant and one anxiolytic; OCD Patients: Patients meeting the diagnostic criteria of OCDs according to DSM5 (American Psychiatric Association): presence of obsessions and / or compulsions, resulting in clinically significant suffering (loss of at least one hour per day) or impairment at the social, occupational level or in another important area of life. These symptoms are not due to the physiological effects of a substance or a general medical condition and cannot be better explained by the symptoms of another psychiatric disorder.; OCD Patients: Patients with homogeneous OCD in obsession and compulsion.; OCD Patients: Normal weight compared to expected weight for age and height; OCD Patients: Treatment with at least one antidepressant and one anxiolytic; Healthy Controls: Normal weight compared to expected weight for age and height	All Groups: Male; All Groups: Age <18 years or> 65 years; All Groups: Pregnancy; All Groups: Absence of free and informed consent signature; All Groups: Current processing by rTMS; All Groups: Somatic intercurrent pathologies: neurological, cardiological, pneumological, renal, hepatic, endocrine, metabolic disorders ...; All Groups: Mental retardation (WAIS-IV QI <70); All Groups: Primary Amenorrhea; All Groups: Absolute contraindication or relative to the realization of a magnetic resonance imaging without injection of contrast medium; All Groups: Old or intercurrent psychotic pathology	30	COMPLETED		N.A.	INTERVENTIONAL	2018	2018-05-09	2021-11-24	2021-11-24	42.5	185.0	42.5	185.0	Yes	Fractional Anisotropy (probabilistic tractography)	Evaluate the mean functional anisotropy value for fiber bundles connecting the orbito-frontal cortex and the nucleus accumbens	20 minutes		BOLD Signal (resting state)	Evaluate the value of the BOLD-signal of the fiber bundles connecting the orbito-frontal cortex and the nucleus accumbens	20 minutes	Genetic; Epigenetic; and Neurobiological Biomarkers	Genetic, Epigenetic, and Neurobiological Biomarkers	Genetic; Epigenetic; and Neurobiological Biomarkers; Neurological; Neurodevelopmental; and Cognitive Outcomes	Efficacy	Imaging Biomarker	Fractional Anisotropy (DTI) of Accumbofrontal Tract	Neuropsy	N.A.	N.A.	Multimodal MRI with diffusion sequence for anorexia nervosa patient; Multimodal MRI with diffusion sequence for obsessional compulsive disorder patient; Multimodal MRI with diffusion sequence for healthy volunteer	RADIATION	FALSE		N.A.	N.A.	N.A.	Magnetic Resonance Imaging	Poitiers University Hospital	Academia	Europe	France	1	Accumbo Frontal Tract
Anorexia Nervosa	NCT03275545	TRUE	TRUE	100	Neural correlates of reward and symptom expression in anorexia nervosa	HV + Patients	1	ADULT	All Groups: Age > 18 years old; All Groups: Current BMI > 18.5 kg/m2; All Groups: Ability to read and speak in English; All Groups: Right-handed; AN Recovery/Weight-Restored Patients: DSM-5 diagnosis of AN in the past 6 months, with the exception of body image disturbance and intense fear of weight gain criteria; AN Recovery/Weight-Restored Patients: BMI < 18.5 kg/m2 within past 6 months	All Groups: Medical instability or current pregnancy; All Groups: Current substance use disorder, psychosis, or bipolar-I disorder; All Groups: Contraindication for fMRI; All Groups: History of neurological disorder/injury (e.g., stroke; head injury with > 10 minutes loss of consciousness); All Groups: Food allergy that cannot be accommodated through substitutions to the laboratory test meal; All Groups: Lacking capacity to consent; Healthy Controls: Current DSM-5 Axis-I diagnosis or current or past eating disorder diagnosis	79	COMPLETED			OBSERVATIONAL	2018	2018-02-28	2022-07-12	2022-08-01	52.5	227.9	53.1	230.7	Yes	Brain activation in reward circuits	Activation in regions of interest in reward brain circuitry (i.e., ventral tegmental area, nucleus accumbens) in response to typically-rewarding and disorder-specific tasks	Baseline	0	Restrictive eating; Relapse	Caloric consumption from a laboratory test meal; Relapse from anorexia nervosa, defined as: BMI \< 18.5 kg/m2 and/or binge eating and/or purging \> 1x/week for 3 consecutive months	Baseline; 12 months	Genetic; Epigenetic; and Neurobiological Biomarkers	Symptom Burden and Clinical Manifestations; Survival and Disease Progression Metrics	Disease-Specific Psychopathology and Diagnostic Subtypes; Genetic; Epigenetic; and Neurobiological Biomarkers; Neurological; Neurodevelopmental; and Cognitive Outcomes; Nutritional Rehabilitation and Refeeding Outcomes; Survival and Disease Progression Metrics; Symptom Burden and Clinical Manifestations	Efficacy	Imaging Biomarker	Brain Activity	Neuro	N.A.	Yes	No intervention	OTHER	FALSE		N.A.	N.A.	N.A.	N.A.	University Of Minnesota	Academia	North America	United States	1	Anorexia Nervosa
Anorexia Nervosa	NCT03510533	FALSE	TRUE	100	Validation of the concept of the autoantibodies directed against the neuropeptides involved in food intake regulation on the incidental cases of eating disorders	HV + Patients	1	ADULT	Eating Disorder Patients: 18 Years and older; Eating Disorder Patients: first clinical visit in nutrition department of CHU de Rouen for eating disorders; Eating Disorder Patients: anorexia nervosa, hyperphagia or bulimia according to the classification DSM-V; Eating Disorder Patients: social security Affiliation; Eating Disorder Patients: Patient who signed the MEC approved informed consent; Healthy Volunteers: 18 Years to 60 Years; Healthy Volunteers: body mass index ≥ 18,5 kg/m2 and ≤ 24,9 kg/m2; Healthy Volunteers: negative SCOFF test; Healthy Volunteers: No active and history of eating disorders; Healthy Volunteers: social security Affiliation; Healthy Volunteers: volunteer who signed the MEC approved informed consent	Eating Disorder Patients: No anorexia nervosa, hyperphagia or bulimia according to the classification DSM-V; Eating Disorder Patients: Adults under legal protection or under safeguard of justice or administrative decision; Eating Disorder Patients: Pregnancy; Healthy Volunteers: Active or history of eating disorder; Healthy Volunteers: Adults under legal protection or under safeguard of justice or administrative decision; Healthy Volunteers: Pregnancy	211	COMPLETED		N.A.	INTERVENTIONAL	2018	2018-05-24	2025-08-13	2025-08-13	86.7	376.9	86.7	376.9	Yes	Evaluation of the rates of the autoantibodies directed against the neuropeptides (ghrelin and alpha-MSH) involved in food intake regulation among patients with eating disorders	blood samples collections	1 week	0.25	Scale for determination factors associated with eating disorders; statute in autoantibody and behavioral characteristics of the eating disorder; Evaluation of the rate of the autoantibodies directed against bacterial peptide, ClpB among patients presenting with eating disorders	A global scale will evaluate : * socio demographic factors * somatic and psychiatric comorbidities * addictions * personal and family antecedents * major events; quality of life and the psychological state of the patients tests; stoll samples collections	1 week; 1 week; 1 week	Microbiome; Immune; and Novel Biological Targets	Psychiatric Comorbidity and Emotion Regulation; Quality of Life and Patient-Reported Outcomes; Microbiome, Immune, and Novel Biological Targets	Biochemical and Metabolic Control; Disease-Specific Psychopathology and Diagnostic Subtypes; Genetic; Epigenetic; and Neurobiological Biomarkers; Microbiome; Immune; and Novel Biological Targets; Psychiatric Comorbidity and Emotion Regulation; Quality of Life and Patient-Reported Outcomes; Symptom Burden and Clinical Manifestations	Efficacy	Molecular Biomarker	Ghrelin and a-MSH autoantibodies	Molecular	N.A.	Yes	Evaluation of the rates of the autoantibodies directed against the neuropeptides (ghrelin and alpha-MSH) controlling involved in food intake regulation	OTHER	FALSE	EXPERIMENTAL; OTHER	N.A.	N.A.	N.A.	N.A.	University Hospital, Rouen	Academia	Europe	France	1	Eating Disorder	autoantibodies (autoAc) circulating; neuropeptides (Ghrelin, l'α-MSH); potential digestive origin
Anorexia Nervosa	NCT03713541	TRUE	TRUE	100	Facilitators and barriers in anorexia nervosa - treatment initiation	Patients	0	CHILD;ADULT	AN Patients: Female patients, 14 years and older; AN Patients: Treatment diagnosis anorexia nervosa (ICD-10: F50.0/1); AN Patients: Initial treatment (start of initial treatment no longer than 3 months ago); AN Patients: Inpatient care: at least 7 days inpatient; AN Patients: Outpatient care: at least 5 sessions with the same therapist; Significant Caregiver: in AN patients aged 14 to 15 years: parents ; in AN patients aged 16 years and over: parents or other significant carer; Significant Caregiver: Informed consent; Significant Caregiver: Consent of the patient; Physician: Resident general practitioner, pediatrician, internist or gynecologist; Physician: At least one medical patient contact within the last 12 months; Physician: Informed consent; Physician: Consent of the patient and release from confidentiality	AN Patients: Insufficient language skills; AN Patients: Serious organic or psychiatric illnesses; AN Patients: Acute suicidality; Significant Caregiver: Insufficient language skills; Physician: Insufficient language skills	450	UNKNOWN			OBSERVATIONAL	2018	2018-05-01	2021-08-20	2022-04-20	39.6	172.4	47.6	207.1	Yes	Duration of untreated illness (DUI in months)	DUI (defined as the time between occurence of first symptoms and treatment) is assessed retrospectively and cross-sectional using standardized interviews and paper-and-pencil questionnaires.	from date of study enrolment up to 12 weeks	3	Duration of first contact (DUC in month)	DUC is assessed cross-sectional (retrospectively) using standardized interviews and paper-and-pencil questionnaires.	from date of study enrolment up to 12 weeks	Survival and Disease Progression Metrics	Survival and Disease Progression Metrics	Disease-Specific Psychopathology and Diagnostic Subtypes; Quality of Life and Patient-Reported Outcomes; Survival and Disease Progression Metrics	Efficacy	Clinical Efficacy	Duration of Untreated Illness (DUI)	Metabolic regulation	N.A.	N.A.	No intervention	OTHER	FALSE		N.A.	N.A.	N.A.	N.A.	Universitätsklinikum Hamburg-Eppendorf	Academia	Europe	Germany	18	Anorexia Nervosa; Feeding and Eating Disorders of Childhood	Anorexia nervosa [MeSH]; Feeding and Eating Disorders [MeSH]; women; youth; adolescent; duration of untreated illness (DUI); time-to-treatment [MeSH]; facilitators; barriers; factors; treatment; first treatment initiation
Anorexia Nervosa	NCT03414112	TRUE	TRUE	100	The impact of oxytocin on the neurobiology of anorexia nervosa	HV + Patients	1	ADULT	All Participants: Age > 18 years old; All Participants: Female (given the potential sex differences to endogenous OT to INOT); All Participants: Ability to read and speak in English; All Participants: Right-handed; Anorexia Nervosa Participants: DSM-5 diagnosis of AN, restricting subtype (established by the SCID-5-RV); Anorexia Nervosa Participants: BMI < 18.5 kg/m2 within the past month	All Participants: Medical instability or current pregnancy or lactation; All Participants: Current substance use disorder, psychosis, or bipolar-I disorder; All Participants: Contraindication for fMRI (e.g., implanted metal); All Participants: History of neurological disorder/injury (e.g., stroke; head injury with > 10 minutes loss of consciousness); All Participants: Food allergy that cannot be accommodated through substitutions to the laboratory test meal; All Participants: Lacking capacity to consent; All Participants: Contraindications for intranasal oxytocin administration; All Participants: Acute suicidality; All Participants: Psychoactive medication (e.g., antidepressants, antipsychotics); Participants Without Anorexia Nervosa: Current DSM-5 Axis-I diagnosis or current or past eating disorder diagnosis; Participants Without Anorexia Nervosa: BMI < 19.0	16	COMPLETED		Phase 1	INTERVENTIONAL	2018	2018-09-25	2021-04-30	2021-04-30	31.2	135.4	31.2	135.4	Yes	Test meal; fMRI measures	Participants will complete a test meal; Neural activation in regions of interest (ROIs) in socioemotional circuitry (i.e., ACC, amygdala, medial PFC, NAcc) in response to INOT or placebo and social threat vs. neutral tasks and social reward vs. neutral stimuli	Following intranasal oxytocin or placebo (within 1-3 hours); Following intranasal oxytocin or placebo administration (within 1-3 hours)		N.A.	N.A.	N.A.	Symptom Burden and Clinical Manifestations; Genetic; Epigenetic; and Neurobiological Biomarkers	N.A.	Disease-Specific Psychopathology and Diagnostic Subtypes; Genetic; Epigenetic; and Neurobiological Biomarkers; Pharmacological Intervention and Safety Monitoring; Symptom Burden and Clinical Manifestations	Efficacy	Imaging Biomarker	fMRI Neural Activation (Socioemotional Circuitry)	Neuropsy	N.A.	N.A.	Intranasal oxytocin	BIOLOGICAL	TRUE	PLACEBO_COMPARATOR; EXPERIMENTAL	Small molecule	Classic chemical drug	Oxytocin receptor agonist	N.A.	University Of Minnesota	Academia	North America	United States	1	Anorexia Nervosa
Anorexia Nervosa	NCT03988218	TRUE	TRUE	100	Perception and representation of internal body in anorexia nervosa	HV + Patients	1	CHILD;ADULT	Anorexia Nervosa Patients: Anorexia Nervosa according to DSM-5; Anorexia Nervosa Patients: aged above than 14; Anorexia Nervosa Patients: BMI between 14 and 18.5 for adults or less than the reference age by age for minors	Anorexia Nervosa Patients: Unable to understand the tests, poor understanding of the French language; Anorexia Nervosa Patients: Mental retardation; Anorexia Nervosa Patients: Severe psychiatric comorbidity (bipolar disorder, schizophrenia); Anorexia Nervosa Patients: Lesion or pathology of the upper limbs; Anorexia Nervosa Patients: Pregnancy; Anorexia Nervosa Patients: Absence of social protection; Anorexia Nervosa Patients: Hospitalization under duress	70	COMPLETED		N.A.	INTERVENTIONAL	2018	2018-01-11	2019-03-25	2021-07-07	14.5	62.6	41.9	181.9	Yes	drawing	Number and nature of organs drawn	At inclusion		IAI; Time	interoceptive awareness index; time to obtain a score of 3 on the analogue visual scale at the ischemia induction test	At inclusion; At inclusion	Neurological; Neurodevelopmental; and Cognitive Outcomes	Neurological, Neurodevelopmental, and Cognitive Outcomes	Disease-Specific Psychopathology and Diagnostic Subtypes; Neurological; Neurodevelopmental; and Cognitive Outcomes; Organ Function and Multi-System Complications; Symptom Burden and Clinical Manifestations	Efficacy	Clinical Efficacy	Body Image Disturbance and Dissatisfaction Reduction	Neuropsy	No	N.A.	perceptive tests	BEHAVIORAL	FALSE	EXPERIMENTAL; ACTIVE_COMPARATOR	N.A.	N.A.	N.A.	Cognitive Behavioral Therapy	Centre Hospitalier Esquirol	Academia	Europe	France	1	Anorexia Nervosa	Body awareness; Interoceptive awareness; Anorexia Nervosa; Adolescent; Body image
Anorexia Nervosa	NCT04190290	TRUE	TRUE	100	Anorexia nervosa inpatient physiotherapy adapted program	HV + Patients	1	CHILD;ADULT	Anorexia Nervosa Patients: Women; Anorexia Nervosa Patients: Hospitalized; Anorexia Nervosa Patients: Anorexia nervosa; Anorexia Nervosa Patients: Body mass index (kg/m2) < 16	Anorexia Nervosa Patients: Men	26	COMPLETED		Phase 4	INTERVENTIONAL	2018	2018-04-11	2021-01-15	2022-05-01	33.1	144.3	48.7	211.6	Yes	Strength; Resistance; Life; Behavior	Muscle strength with Manual Muscle Test MRC Scale (0 no articular motion/no muscle contraction. 5 complete articular motion/normal muscle resistance) and hand strength in kilogrammes and Peak Expiratory Flow level in litres/minute; Cardiopulmonary function with six minute walking test. Calculate the distance walked in 6 minutes in metres.; The Short Form Health Survey test (SF-36) is a patient-reported survey of patient health. Spanish version with 36 questions. Eating Disorders Quality of Life test (EDQOL) is a simple questionnaire with 25 questions (9 psychological, 6 physical/cognitive, 5 financial, 5 work/school).; Eating disorders inventory (EDI-3). This test is a self-report questionnaire used to assess the presence of eating disorders. The test has 12 items: 3 items specific of eating disorders (thinness obsession, bulimia, body dissatisfaction) and 9 psychological items (self esteem, personal alignment, interpersonal insecurity, interpersonal distrust, deficit introspective, emotional disturbance, perfectionism, asceticism, fear of maturity)	4 weeks; 4 weeks; 4 weeks; 4 weeks	1	Others	Biological data (potassium, transaminases), weight in kilogrammes and body mass index (kg/m2)	4 weeks	Organ Function and Multi-System Complications; Quality of Life and Patient-Reported Outcomes; Disease-Specific Psychopathology and Diagnostic Subtypes	Biochemical and Metabolic Control	Biochemical and Metabolic Control; Disease-Specific Psychopathology and Diagnostic Subtypes; Nutritional Rehabilitation and Refeeding Outcomes; Organ Function and Multi-System Complications; Psychiatric Comorbidity and Emotion Regulation; Quality of Life and Patient-Reported Outcomes; Symptom Burden and Clinical Manifestations	Efficacy	Clinical Efficacy	Muscle Strength (Manual Muscle Test, Hand Grip, 6-Minute Walk), Quality of Life (SF-36, EDQOL), Eating Disorder Psychopathology (EDI-3)	Metabolic regulation; Eating behavior	Yes	N.A.	Physiotherapy Adapted Program; Evaluation and Control	OTHER; DIAGNOSTIC_TEST	FALSE	EXPERIMENTAL; ACTIVE_COMPARATOR	N.A.	N.A.	N.A.	Physiotherapy	Universidad De Murcia	Academia	Europe	Spain	1	Anorexia Nervosa	Anorexia nervosa; Muscle strength; Peak-expiratory-flow; Quality of life
Anorexia Nervosa	NCT04877158	TRUE	FALSE	80	Pilot intervention for social biases in eating disorders	Patients	0	ADULT	Eating Disorder Patients: eating disorder, current or recent; Eating Disorder Patients: female; Eating Disorder Patients: appropriate for partial hospital, intensive outpatient or outpatient treatment	Eating Disorder Patients: medically unstable; Eating Disorder Patients: in inpatient or residential treatment	29	COMPLETED		N.A.	INTERVENTIONAL	2018	2018-01-31	2019-07-20	2019-07-20	17.7	76.4	17.7	76.4	No	Change in self- attribution (externalizing bias score) from Pre-assessment to Post-assessment 1; Change in state self-esteem score from Pre-assessment to Post-assessment 1; Change in trait self-esteem score from Pre-assessment to Post-assessment 1; Study components feedback score; Patient satisfaction score; Change in eating disorder symptoms score from Pre- assessment to Post-assessment 1	Internal Personal Situational Attributions Questionnaire (IPSAQ) measures externalizing bias (EB) that is calculated by subtracting the number of internal attributions for negative events from the number of internal attributions for positive events. A positive EB score indicates strong self-serving bias (blaming oneself less for negative events than for positive events).; State Self-Esteem Scale measures a participant's self-esteem at a given point in time. Possible scores range from 0-5 with higher scores indicating better outcome.; Rosenberg trait self-esteem scale measures trait self-esteem (TSE). Possible scores range from 0-4 (from 1: strongly disagree, to 4: strongly agree), with higher scores indicating higher TSE.; The Attribution Bias Intervention Questionnaire addressed study component feedback using both a rating scales and free form written commentary. Possible scores range from 1 to 10 with higher scores indicating more positive values.; The Attribution Bias Feedback Form measured patient satisfaction (the impact and value of study) with free-form verbal responses as well as a single rating scale. Possible scores range from 1 to 5 with higher scores indicating more satisfaction with the intervention.; The Eating Disorder Examination Questionnaire measures the severity of eating disorder symptoms. Possible scores on global eating disorder pathology range from 0 to 6 with higher scores indicating more severity of eating disorder, with scores of 2 or less typical of normative eating behavior/cognitions and scores of 2 to 6 are consistent with eating disorder symptoms, with higher scores suggesting more types of disordered eating are present.	Baseline, 4 weeks after intervention; Baseline, 4 weeks after intervention; Baseline, 4 weeks after intervention; 4 weeks after starting intervention; 5-9 weeks after intervention; Baseline, 4 weeks after intervention	1	Change in depression symptoms scores from Pre-assessment to Post-assessment 1; Change in depression symptoms scores from Pre-assessment to Post-assessment 2; Change in anxiety symptoms score from Pre-assessment to Post-assessment 1; Change in anxiety symptoms score from Pre-assessment to Post-assessment 2; Change in eating disorder symptoms score from Pre-assessment to Post-assessment 2; Change in self- attribution (externalizing bias score) from Pre-assessment to Post-assessment 2; Change in state self-esteem score from Pre-assessment to Post-assessment 2; Change in trait self-esteem score from Pre-assessment to Post-assessment 2	QIDS (Quick Inventory of Depressive Symptoms) measures depression symptoms. Possible scores range from 0-27, with scores of 5 or lower indicative of no depression, scores from 6 to 10 indicating mild depression, 11 to 15 indicating moderate depression, 16 to 20 reflecting severe depression, and total scores greater than 21 indicating very severe depression.; QIDS (Quick Inventory of Depressive Symptoms) measures depression symptoms. Possible scores range from 0-27, with scores of 5 or lower indicative of no depression, scores from 6 to 10 indicating mild depression, 11 to 15 indicating moderate depression, 16 to 20 reflecting severe depression, and total scores greater than 21 indicating very severe depression.; SIGH-A (Structured Clinical Interview for Hamilton Anxiety Scale) measures Anxiety symptoms. Possible scores range from 0-56 with score of 0 means no anxiety symptom. ( \<17 indicates mild severity, 18-24 mild to moderate severity and 25-30 moderate to severe. Lower scores indicate better outcome); SIGH-A (Structured Clinical Interview for Hamilton Anxiety Scale) measures anxiety symptoms. Possible scores range from 0-56 with score of 0 means no anxiety symptom ; \<17 indicates mild severity, 18-24 mild to moderate severity and 25-30 moderate to severe. Lower scores indicate better outcome.; The Eating Disorder Examination Questionnaire measures the severity of eating disorder symptoms. Possible scores on global eating disorder pathology range from 0 to 6 with higher scores indicating more severity of eating disorder, with scores of 2 or less typical of normative eating behavior/cognitions and scores of 2 to 6 are consistent with eating disorder symptoms, with higher scores suggesting more types of disordered eating are present.; Internal Personal Situational Attributions Questionnaire (IPSAQ) measures externalizing bias (EB) that is calculated by subtracting the number of internal attributions for negative events from the number of internal attributions for positive events. A positive EB score therefore indicates strong self-serving bias (blaming oneself less for negative events than for positive events).; State self-esteem scale measures a participant's self-esteem at a given point in time. Possible scores range from 0-5 with higher scores indicating better outcome.; Rosenberg trait self-esteem scale measures Trait Self-Esteem (TSE). Possible scores range from 0-4 (from 1: strongly disagree, to 4: strongly agree), with higher scores indicating higher TSE.	Baseline, 4 weeks after intervention; Baseline, 3-5 months after intervention; Baseline, 4 weeks after intervention; Baseline, 3-5 months after intervention; Baseline, 3-5 months after intervention; Baseline, 3-5 months after intervention; Baseline, 3-5 months after intervention; Baseline, 3-5 months after intervention	Psychotherapeutic and Behavioral Intervention Outcomes; Symptom Burden and Clinical Manifestations	Psychiatric Comorbidity and Emotion Regulation; Symptom Burden and Clinical Manifestations; Psychotherapeutic and Behavioral Intervention Outcomes	Disease-Specific Psychopathology and Diagnostic Subtypes; Neurological; Neurodevelopmental; and Cognitive Outcomes; Psychiatric Comorbidity and Emotion Regulation; Psychotherapeutic and Behavioral Intervention Outcomes; Quality of Life and Patient-Reported Outcomes; Symptom Burden and Clinical Manifestations	Efficacy	Clinical Efficacy	Eating Disorder Psychopathology Improvement (EDE-Q), Self-Esteem Improvement, Attributional Bias Modification, Patient Satisfaction	Eating behavior	Yes	Yes	Self-Blame and Perspective-Taking Intervention	BEHAVIORAL	FALSE	EXPERIMENTAL	N.A.	N.A.	N.A.	Self-Blame and Perspective-Taking Intervention	University Of Texas Southwestern Medical Center	Academia	North America	United States	1	Eating Disorders; Anorexia Nervosa; Bulimia Nervosa; Binge-Eating Disorder
Anorexia Nervosa	NCT04191720	TRUE	TRUE	100	Assessing the impact of weighted blankets on anxiety among inpatients with anorexia nervosa: a study protocol	Patients	0	ADULT	AN Restricting Type Patients: Clinically diagnosed with AN-R upon admission (per Diagnostic and Statistical Manual-V criteria); AN Binge-Purge Type Patients: Clinically diagnosed with AN-BP upon admission (per Diagnostic and Statistical Manual-V criteria); Avoidant/Restrictive Food Intake Disorder Patients: Clinically diagnosed with ARFID upon admission (per Diagnostic and Statistical Manual-V criteria); AN Restricting Type Patients: Moderate/Major Anxiety per initial evaluation score using BAI; AN Binge-Purge Type Patients: Moderate/Major Anxiety per initial evaluation score using BAI; Avoidant/Restrictive Food Intake Disorder Patients: Moderate/Major Anxiety per initial evaluation score using BAI; AN Restricting Type Patients: OT assessment; AN Binge-Purge Type Patients: OT assessment; Avoidant/Restrictive Food Intake Disorder Patients: OT assessment	AN Restricting Type Patients: Pregnant or nursing mothers; AN Binge-Purge Type Patients: Pregnant or nursing mothers; Avoidant/Restrictive Food Intake Disorder Patients: Pregnant or nursing mothers	24	COMPLETED		N.A.	INTERVENTIONAL	2018	2018-11-16	2019-03-19	2019-11-30	4.1	17.6	12.5	54.1	No	Anxiety reduction; Anxiety reduction	Beck Anxiety Inventory (BAI); Subjective Units of Distress Scale (SUDS)	BAI measured during OT evaluation and through study completion, an average of 1 year; SUDS are measured during OT evaluation and through study completion, an average of 3 weeks	12	Times weighted blankets are used	Ratio of times weighted blankets were used vs when not in use	Behaviors will be documented every 2 hours over the course of treatment, through study completion, an average of 3 weeks	Psychiatric Comorbidity and Emotion Regulation	Psychotherapeutic and Behavioral Intervention Outcomes	Psychiatric Comorbidity and Emotion Regulation; Psychotherapeutic and Behavioral Intervention Outcomes; Quality of Life and Patient-Reported Outcomes	Efficacy	Clinical Efficacy	Anxiety Score Improvement	Neuropsy	N.A.	N.A.	Weighted blanket	OTHER	FALSE	NO_INTERVENTION; EXPERIMENTAL	N.A.	N.A.	N.A.	Weighted blanket	Denver Health And Hospital Authority	Academia	North America	United States	1	Anorexia Nervosa; Avoidant/Restrictive Food Intake Disorder; Anxiety	anorexia nervosa; weighted blankets; occupational therapy; anxiety; deep pressure stimulation; randomized control trial
Anorexia Nervosa	NCT04265131	TRUE	TRUE	100	Emotion regulation in eating disorders: how can art therapy contribute to treatment outcome?	Patients	0	ADULT	Eating Disorders Patients: The participant is diagnosed with an eating disorder by a psychiatrist at the outpatient department of Ghent University Hospital Eating Disorders.; Eating Disorders Patients: At the start of the study, the participant is being treated by a psychiatrist or psychologist at the outpatient department of Eating Disorders at UZ Gent.; Eating Disorders Patients: The participant is informed about the purpose of the research and informed consent.	Eating Disorders Patients: The candidate has already had a hospitalization and so art therapy at the eating disorders department at UZ Gent.; Eating Disorders Patients: Lower intelligence with an estimated IQ score lower than 85- The candidate participant is a minor at the start of the study.; Eating Disorders Patients: The candidate is struggling with a psychotic problem, as determined by the treating physician or psychologist.	22	COMPLETED		N.A.	INTERVENTIONAL	2019	2019-10-25	2021-06-30	2021-06-30	20.2	87.7	20.2	87.7	Yes	Change in Difficulties in Emotion Regulation Outcome Measures; Change in Cognitive Emotion Regulation; Change in the the psychological background of the eating disorder.; Change in emotion regulation in art therapy.	Measured with "Difficulties in Emotion Regulation Scale" (DERS). This questionnaire contains 36 items that are surveyed on 6 different subscales for clinically relevant emotion regulation problems. Items are scored on a five-point scale from 1 (almost never) to 5 (almost always).; Measured with Cognitive Emotion Regulation Questionnaire (CERQ). This questionnaire with 36 items, in which is assessed what someone thinks in stressful situations.; Measures with Eating disorder inventory-3 (EDI-3). This self-report questionnaire consists of 2 parts. On the one hand a diagnosis list, based on the DSM-5, on the other hand questions regarding the psychological background of eating disorder.; Measures with "Expression And Emotion Regulation in Art Therapy Scale" (SERATS) This is a short questionnaire with 9 items asking for emotion regulation in art therapy.	The outcome measure will be assessed in phase 1= baseline outcome, phase 2= 6 weeks after baseline , phase 3 = 3 weeks after phase 2, phase 4= 3 weeks after phase 3 and phase 5 = 6 weeks after phase 4; phase 1= baseline outcome, phase 2= 6 weeks after phase 1, phase 3 = 3 weeks after phase 2, phase 4= 3 weeks after phase 3 and phase 5 = 6 weeks after phase 4; phase 1= baseline outcome, phase 2= 6 weeks after phase 1, phase 4= 6 weeks after phase 2 and phase 5 = 6 weeks after phase 4; phase 3 (=9 weeks after baseline outcome measure outcome 1,2 and 3) and phase 4= 3 weeks after phase 3	0.75	N.A.	N.A.	N.A.	Psychiatric Comorbidity and Emotion Regulation; Disease-Specific Psychopathology and Diagnostic Subtypes	N.A.	Disease-Specific Psychopathology and Diagnostic Subtypes; Psychiatric Comorbidity and Emotion Regulation; Symptom Burden and Clinical Manifestations	Efficacy	Clinical Efficacy	Emotional Regulation Improvement (DERS, CERQ, SERATS, EDI-3)	Neuropsy	Yes	N.A.	art therapy	OTHER	FALSE	EXPERIMENTAL	N.A.	N.A.	N.A.	art therapy	University Hospital, Ghent	Academia	Europe	Belgium	1	Eating Disorders; Anorexia Nervosa; Bulimia Nervosa; Binge-Eating Disorder	art therapy; emotion regulation; treatment
Anorexia Nervosa	NCT04405440	TRUE	TRUE	100	Excessive avoidance behaviors in anorexia nervosa: the role of reward	HV + Patients	1	ADULT	AN Patients: Patients need to be physically strong and sufficiently emotionally stable; Healthy Controls: Participants without a previous or current history of psychiatric, cardiovascular, neurological or other relevant disorder	AN Patients: Patients who are insufficiently emotionally stable and/or physically weak to participate in the study as estimated by the treating physicians of the units on which the patients are admitted; AN Patients: Insufficient verbal skills to understand the questionnaires and the computer task; AN Patients: Participants who are pregnant or breastfeeding; Healthy Controls: Insufficient verbal skills to understand the questionnaires and the computer task; Healthy Controls: Participants who are pregnant or breastfeeding	100	UNKNOWN			OBSERVATIONAL	2019	2019-05-01	2021-05-01	2021-09-01	24.0	104.4	28.0	122.0	Yes	Button clicks during a red cue will be recorded as a measure of avoidance (binary response); Relief pleasantness ratings (Visual Analog Scale, from neutral [0] to very pleasant [100])	To investigate whether, compared to healthy controls, individuals with a diagnosis of anorexia nervosa show excessive avoidance behaviors (frequent clicking to prevent the aversive stimulus). Repeated measure ANOVA (analysis of variance) will be employed to evaluate differences between groups. If data will violate the assumption of normality, mixed or generalize methods will be used.; To investigate whether, compared to healthy controls, individuals with a diagnosis of anorexia nervosa show higher relief pleasantness during the omission of the aversive stimuli. The investigators will also test if such responses predict a return in avoidance behaviors (button click) after fear has been extinguished. Repeated measure ANOVA (analysis of variance) and multiple linear regressions will be employed to evaluate differences between groups. If data will violate the assumption of normality mixed or generalize methods will be used.	through study completion, an average of 1 year; through study completion, an average of 1 year	12	US-Expectancy ratings (Likert scale from 0:no picture to 10:certainly a picture); Eating Disorders Inventory [EDI]; Distress Tolerance Scale [DTS]	To investigate whether, compared to healthy controls, individuals with a diagnosis of anorexia nervosa show higher US-expectancies during both avoidance learning and fear extinction learning. Repeated measure ANOVA (analysis of variance) will be employed to evaluate differences between groups. If data will violate the assumption of normality mixed or generalize methods will be used.; Higher scores at the EDI, and especially to the drive for thinness subscale, correlate with higher avoidance actions.; Lower scores at the DTS correlate with higher relief and higher avoidance actions	through study completion, an average of 1 year; through study completion, an average of 1 year; through study completion, an average of 1 year	Disease-Specific Psychopathology and Diagnostic Subtypes	Neurological, Neurodevelopmental, and Cognitive Outcomes; Disease-Specific Psychopathology and Diagnostic Subtypes; Psychiatric Comorbidity and Emotion Regulation	Disease-Specific Psychopathology and Diagnostic Subtypes; Neurological; Neurodevelopmental; and Cognitive Outcomes; Psychiatric Comorbidity and Emotion Regulation; Psychotherapeutic and Behavioral Intervention Outcomes; Symptom Burden and Clinical Manifestations	Efficacy	Clinical Efficacy	Restrictive/Avoidance Behavior Assessment (Button Clicks, Avoidance Paradigm)	Behavior	Yes	Yes	Behavioral avoidance task	BEHAVIORAL	FALSE		N.A.	N.A.	N.A.	Behavioral avoidance task	Bram Vervliet	Others	Europe	Belgium	2	Eating Disorders; Anxiety; Anorexia Nervosa
Anorexia Nervosa	NCT03913962	TRUE	FALSE	100	Health and exercise response in children with chronic and auto-immune pathologies	HV + Patients	1	CHILD;ADULT	Patients: Aged between 6 and 18-year-old; Patients: Male or female; Patients: Presenting a chronic pathology / having a treatment which is known to alter muscle mass and function, metabolism and body composition; Patients: Included in the active list of the hospital centre of Clermont-Ferrand; Patients: Free and informed consent of the holders of parental authority and the patient; Patients: Affiliated with the social security system; Healthy Controls: Aged between 6 and 18-year-old; Healthy Controls: Male or female; Healthy Controls: Free and informed consent of the holders of parental authority and the patient; Healthy Controls: Affiliated with the social security system	Patients: Treatment by systemic corticoids (>1 week in the 30 days before test); Patients: Contraindication to sport practice; Patients: Active infection; Healthy Controls: Contraindication to sport practice; Healthy Controls: Chronic pathology susceptible to alter muscle mass and function, metabolism and body composition; Healthy Controls: Treatment susceptible to alter metabolism; Healthy Controls: Active infection	300	RECRUITING		N.A.	INTERVENTIONAL	2019	2019-05-02	2028-12-31	2028-12-31	116.0	504.4	116.0	504.4	Yes	Maximal lipid oxidation rate during submaximal incremental exercise	Percentage variation of the maximal strength rate during isometric contraction between pathological and healthy children	at first test (at day 1)	0.0333333	Maximal strength during isometric contraction; Muscle architecture; Body composition; Maximal muscular strength; Muscular fatigue; Blood sample IL-17; Blood sample CRP; Blood sample IL-6; Blood sample TNF - a; Blood sample IL-10; Blood sample INF; Blood sample calprotectin	Percentage variation of the maximal strength rate during isometric contraction between pathological and healthy children; muscle cross sectional area (mm2) evaluated by peripheral Quantitative Computed Tomography (pQCT); fat mass (g.cm²) evaluated by Dual-energy X-ray absorptiometry; maximal strength of knee extensors; Percentage variation of time to task failure duration during isometric contraction between pathological and healthy children.; blood level of inflammation markers (IL-17); blood level of inflammation markers (CRP); blood level of inflammation markers (IL-6); blood level of inflammation markers (TNF - a); blood level of inflammation markers (IL-10a); blood level of inflammation markers (INF); blood level of inflammation markers (calprotectin)	at day 1; At 6 months; At 6 months; At day 1; at 6 months; At day 1; At day 1; At day 1; At day 1; At day 1; At day 1; At day 1	Biochemical and Metabolic Control; Organ Function and Multi-System Complications	Organ Function and Multi-System Complications; Biochemical and Metabolic Control; Microbiome, Immune, and Novel Biological Targets	Biochemical and Metabolic Control; Microbiome; Immune; and Novel Biological Targets; Neurological; Neurodevelopmental; and Cognitive Outcomes; Nutritional Rehabilitation and Refeeding Outcomes; Organ Function and Multi-System Complications	Efficacy	Clinical Efficacy	Maximal Lipid Oxidation Rate During Submaximal Incremental Exercise	Molecular	N.A.	N.A.	indirect calorimetry	OTHER	FALSE	EXPERIMENTAL; ACTIVE_COMPARATOR	N.A.	N.A.	N.A.	Calorimetry	University Hospital, Clermont-Ferrand	Academia	Europe	France	1	Juvenile Idiopathic Arthritis; Diabetes; Inflammatory Bowel Disease; Cancer Survivor; Anorexia Nervosa	Paediatric; Auto-immunity; Treatment; Physical Activity
Anorexia Nervosa	NCT04037215	TRUE	TRUE	100	Exploration of the mechanisms of vulnerability of anorexia nervosa at an early age : study of the cognitive treatment of food stimuli and body image	Patients	0	CHILD	Patients with Anorexia Nervosa: Age 8 to 14 years,; Patients with Anorexia Nervosa: Early AM diagnosis (AM DSM-5 criteria, and presence of primary amenorrhea at diagnosis for girls),; Patients with Anorexia Nervosa: Follow-up in the Child Psychiatry Department of the Robert Debré Hospital,; Patients with Anorexia Nervosa: Affiliation to a social security system,; Patients with Anorexia Nervosa: Authorization of the holder(s) of parental authority and acceptance of the child to participate in this research.; Controls - General Population: Age 8 to 14 years,; Controls - General Population: Normal Height-weight development defined by: Weight, Height, BMI between 10° and 90° percentile for age and sex, without changing the growth curve.; Controls - General Population: Authorization of the holder(s) of parental authority and acceptance of the child to participate in this research; Controls - Type 1 Diabetes: Age 8 to 14 years,; Controls - Type 1 Diabetes: Type 1 diabetes for more than a year,; Controls - Type 1 Diabetes: Follow-up in the endocrinology department of the Robert Debré Hospital,; Controls - Type 1 Diabetes: Normal height-weight development defined by: Weight, Height, BMI between 10° and 90° percentile for age and sex, without changing the growth curve.; Controls - Type 1 Diabetes: No clear imbalance with HbA1c <8.5%.; Controls - Type 1 Diabetes: Authorization of the holder(s) of parental authority and acceptance of the child to participate in this research	Patients with Anorexia Nervosa: Existence of an intellectual deficit (IQ <70). The patient will not be able to have a new IQ test within one year of inclusion.; Patients with Anorexia Nervosa: Other Axis I disorder (Kiddie SAS); Patients with Anorexia Nervosa: Existence of a severe neurosensory disorder; Patients with Anorexia Nervosa: Existence of a neurological disorder; Patients with Anorexia Nervosa: Other eating disorders(DSM-5); Patients with Anorexia Nervosa: Diabetes type 1; Controls: Any Axis I psychiatric disorder; Controls: Existence of an intellectual deficit; Controls: Existence of a severe neurosensory disorder; Controls: Existence of a neurological disorder; Controls: Long-term drug treatment (other than insulin for controls with type 1 diabetes); Controls - General Population: Type 1 diabetes (for controls in the general population); All Groups: Psychometric test taken in the year before inclusion	90	UNKNOWN		N.A.	INTERVENTIONAL	2019	2019-11-19	2022-12-19	2022-12-19	37.0	160.9	37.0	160.9	Yes	cognitive processing	cognitive processing in front of 20 images of food and silhouettes of variable weight	one day	0.0333333	fixing a region of interest; body mass index; total score on the Morgan and Russell scale	Variables on Eye Tracking ,presence or not of a fixation of a region of interest is defined as a stabilized look at an area of 30 pixels radius for at least 100ms; severity of symptomatology of the eating disorder; severity of symptomatology of the eating disorder. Morgan and Russell's (or Global Outcome Assessment Scale), MRS (Morgan and Hayward 1988). Morgan and Russell scales are used to assess the main aspects of anorexia nervosa	one day; one day; one day	Neurological; Neurodevelopmental; and Cognitive Outcomes	Neurological, Neurodevelopmental, and Cognitive Outcomes; Disease-Specific Psychopathology and Diagnostic Subtypes	Disease-Specific Psychopathology and Diagnostic Subtypes; Neurological; Neurodevelopmental; and Cognitive Outcomes; Quality of Life and Patient-Reported Outcomes; Symptom Burden and Clinical Manifestations	Efficacy	Clinical Efficacy	Cognitive Processing (Attention/Bias Toward Food and Body Image Stimuli)	Neuropsy	N.A.	Yes	STUDY OF THE COGNITIVE TREATMENT OF DIETARY STIMULI AND BODY IMAGE	OTHER	FALSE	OTHER	N.A.	N.A.	N.A.	Cognitive Behavioral Therapy	Assistance Publique - Hôpitaux De Paris	Academia	Europe	France	1	Anorexia Nervosa	eye tracking; cognitive processing
Anorexia Nervosa	NCT04028635	TRUE	TRUE	100	Treating the fear of gaining weight in anorexia nervosa	Patients	0	CHILD;ADULT	Anorexia Nervosa Patients: patients with primary diagnosis of anorexia nervosa (DSM-V); Anorexia Nervosa Patients: from the age of 14 years; Anorexia Nervosa Patients: with BMI <18.5	Anorexia Nervosa Patients: visual deficits; Anorexia Nervosa Patients: epilepsy or neuroleptic medication; Anorexia Nervosa Patients: psychotic disorder; Anorexia Nervosa Patients: bipolar disorder; Anorexia Nervosa Patients: medical complications; Anorexia Nervosa Patients: pregnancy; Anorexia Nervosa Patients: clinical cardiac arrhythmia	35	TERMINATED	The study was terminated with a total of 35 patients finally enrolled, due to the Sars-Cov-2 (COVID-19) global pandemic breakout and the confinement measures considered.	N.A.	INTERVENTIONAL	2019	2019-02-25	2020-04-30	2020-07-30	14.2	61.4	17.2	74.4	Yes	Change in Body Mass Index; Change in Eating Disorders Inventory-3 (EDI-3) drive for thinness (EDI-DT) scale; Change in Eating Disorders Inventory-3 (EDI-3) body dissatisfaction (EDI-BD) scale; Change in Silhouette Test for Adolescents (TSA) body distortion scores; Change in Silhouette Test for Adolescents (TSA) body dissatisfaction scores; Figural Drawing Scale for Body Image Assessment (BIAS-BD) body distortion scores; Figural Drawing Scale for Body Image Assessment (BIAS-BD) body dissatisfaction scores; Change in Physical Appearance State Anxiety Scale (PASTAS); Change in Body Appreciation Scale (BAS)	Evaluation of change in Body Mass Index; Evaluation of the change in drive for thinness, with maximum possible score of 28, where higher scores indicate higher drive for thinness; Evaluation of the change in body dissatisfaction, with maximum possible score of 40, where higher scores indicate higher body dissatisfaction; Evaluation of the change in body distortion in adolescents using the TSA body distortion scores, which can range from -3 to 3, with higher values indicating higher body distortion; Evaluation of the change in body dissatisfaction in adolescents using the TSA body dissatisfaction scores, which can range from -3 to 3, with lower scores indicating higher body dissatisfaction; Evaluation of the change in body distortion in adults using the BIAS-BD body distortion scores, ranging from -80 to 80, with higher scores indicating higher body distortion; Evaluation of the change in body dissatisfaction in adults using the BIAS-BD body dissatisfaction scores, ranging from -80 to 80, with higher scores indicating higher body dissatisfaction; Evaluation of body-related anxiety using the PASTAS, with a maximum score of 32, with higher scores indicating higher body-related anxiety; Evaluation of the change in body appreciation using the BAS, with a scale of possible scores ranging from 13-65, where higher scores indicate higher body appreciation	from pre-assessment to post-assessment after 6 weeks; from pre-assessment to post-assessment after 6 weeks; from pre-assessment to post-assessment after 6 weeks; from pre-assessment to post-assessment after 6 weeks; from pre-assessment to post-assessment after 6 weeks; from pre-assessment to post-assessment after 6 weeks; from pre-assessment to post-assessment after 6 weeks; from pre-assessment to post-assessment after 6 weeks; from pre-assessment to post-assessment after 6 weeks	1.5	Change in complete fixation time of the gaze towards weight-related body parts; Change in number of fixations of the gaze towards weight-related body parts	Evaluation of the attentional bias towards the body using complete fixation time (evaluated in milliseconds) of the gaze towards weight-related body parts, with higher values indicating a greater attentional bias; Evaluation of the attentional bias towards the body using the number of fixations of the gaze towards weight-related body parts, with higher values indicating a greater attentional bias	from pre-assessment to post-assessment after 6 weeks; from pre-assessment to post-assessment after 6 weeks	Nutritional Rehabilitation and Refeeding Outcomes; Disease-Specific Psychopathology and Diagnostic Subtypes; Symptom Burden and Clinical Manifestations	Neurological, Neurodevelopmental, and Cognitive Outcomes	Disease-Specific Psychopathology and Diagnostic Subtypes; Neurological; Neurodevelopmental; and Cognitive Outcomes; Nutritional Rehabilitation and Refeeding Outcomes; Psychiatric Comorbidity and Emotion Regulation; Psychotherapeutic and Behavioral Intervention Outcomes; Quality of Life and Patient-Reported Outcomes; Symptom Burden and Clinical Manifestations	Efficacy	Clinical Efficacy	Body Image Disturbance and Dissatisfaction Reduction	Neuropsy	Yes	Yes	Cognitive-behavioral therapy plus VR-based body exposure; Cognitive behavioral therapy	BEHAVIORAL	FALSE	EXPERIMENTAL; ACTIVE_COMPARATOR	N.A.	N.A.	N.A.	Cognitive Behavioral Therapy	University Of Barcelona	Academia	Europe	Spain	1	Anorexia Nervosa
Anorexia Nervosa	NCT03808467	TRUE	TRUE	100	Cognitive training for patients with eating disorders	Patients	0	CHILD;ADULT	Eating Disorder Patients: Being in in-patient-, day- or out-patient treatment for an eating disorder (anorexia nervosa, bulimia nervosa, binge eating disorder or OSFED); Eating Disorder Patients: Displaying cognitive difficulties (score ≤ -1 standard deviation) on: 1. the Inhibit, Shift, Plan/ Organize and/ or Global Executive Composite indexes of the self-report measure the BRIEF-A (reversed) 2. the Total errors, Perseverative Responses, Perseverative Errors and/ or Learning to learn from the Wisconsin Card Sorting Test (WCST) and/ or on the Rey Complex Figure Test (RCFT) Copy condition or Q-score and/ or on condition 3 and 4 on the Color-word Interference Test from (D-KEFS); Eating Disorder Patients: Being able to understand and speak Norwegian; Eating Disorder Patients: Be willing to provide written informed consent; Eating Disorder Patients: Accepting random allocation to the two arms of the study	Eating Disorder Patients: A history of congenital or acquired brain injury (except concussions); Eating Disorder Patients: Active substance abuse; Eating Disorder Patients: Psychosis; Eating Disorder Patients: Intelligence quotient (IQ) less than 70	100	ACTIVE_NOT_RECRUITING		N.A.	INTERVENTIONAL	2019	2019-03-01	2024-06-22	2026-07-20	63.7	277.1	88.6	385.4	Yes	BRIEF-A; EDI-3; EDE-Q; EDFLIX; WCST; RCFT; CWIT	Executive function according to the self-report questionnaire the Behaviour Rating Inventory of Executive Function, Adult (BRIEF-A). This questionnaire consist of 75 items on which the patient's symptoms are rated on a 3-point Likert scale. The questionnaire provides a Global Executive Composite score (range 75-225) and two index scores: the Behavioral Regulation Index (range 30-90) and the Metacognitive Index (range 40-120) in addition to nine subscales: Inhibit (range 8-24), Shift (range 6-18), Emotional control (range 10-30), Self-monitor (range 6-18), Initiate (range 8-24), Working memory (range 8-24), Plan/organize (range 10-30), Task monitor (range 6-18) and Organization of materials (range 8-24). Higher scores indicate more executive difficulties.; Eating disorder- and general psychological symptoms according to the Eating Disorder Inventory, 3rd version (EDI-3). EDI-3 consist of 91 items rated on a 6 point Likert scale. The items are organized in to 12 primary scales: Drive For Thinness (range 0-28), Bulimia (range 0 -32), Body Dissatisfaction (range 0-40), Low Self-Esteem (range 0-24), Personal Alienation (range 0-28), Interpersonal Insecurity (range 0-28), Interpersonal Alienation (range 0-28), Interoceptive Deficits (range 0-36), Impulse Disregulation (range 0- 32), Perfectionism (range 0-24), Asceticism (range 0-28) and Maturity Fears (range 0-32). In addition, the EDI-3 also provides 6 composites: Eating Concerns Composite (range 0-100), Ineffectiveness (range 0-48), Interpersonal Problems (range 0- 52), Affective Problems (range 0-62), Overcontrol (range 0-52) and Global Psychological Maladjustment (range 0-252). Higher scores indicates more severe problems.; Eating disorder behaviors (binge eating and inappropriate weight compensatory behaviors) and attitudinal features of eating disorders over the previous 28 days is measured by the Eating Disorder Examination (EDE-Q), v. 16.0. The EDE-Q includes 22-attitudinal items that are each rated using seven-point forced-choice format. The items are grouped into four clinically-derived subscales each consisting of five to eight items: Dietary restraint, Eating concern, Weight concern, and Shape concern. The score of each subscale is calculated as the average of item scores within the subscale and yields a range of 0-6. The global score is calculated as the average of the four subscale scores (range 0-6). Higher scores indicates greater pathology.; Mental flexibility is measured according to the self-report questionnaire the Eating Disorder Flexibility Index (EDFLIX). This questionnaire consist of 36 items scored on a 6-point Likert scale. The questionnaire provides a total score (range 36-216) and three index scores: EDFLIX-GF (General Flexibility; range 17-102), EDFLIX-FoEx (Food and Exercise Flexibility; range 13-78) and EDFLIX-WeSh (Weight and Shape Flexibility; range 6-36). Higher scores indicate more flexibility.; Mental flexibility as measured by the Wisconsin Card Sorting Test (WCST); Central coherence as measured by the Rey Complex Figure Test (RCFT); Inhibition as measured by the Color-Word Interference Test (CWIT)	6 month follow-up; 6 month follow-up; 6 month follow-up; 6 month follow-up; 6 month follow-up; 6 month follow-up; 6 month follow-up	6	SF-36v2; TMT; IGT; Tower Test; CCPT-3; BDI-II; BAI; MCQ-30; Actigraphy; BRIEF-A; EDI-3; EDE-Q; EDFLIX; WCST; RCFT; CWIT	Health related quality of life (HRQOL) was measured according to the Medical Outcomes Short-Form 36-Item Health Survey (SF-36v2). This questionnaire consist of 36 items on which the patient's responses are rated on a 3-point (item 3), 5-point (item 1, 2, 4, 5, 6, 8, 9, 10 and 11) or 6-point scale (item 7). The items are organized into eight domains: Physical Functioning (PF; 10 items), Role- Physical (4 items), Bodily Pain (BP; 2 items), General Health (GH; 5 items), Vitality (VT; 4 items), Social Functioning (SF; 2 items), Role- Emotional (3 items), and Mental Health (5 items). Furthermore, two summary measures can be calculated: the Physical Component Summary (PCS) and the Mental Component Summary (MCS). Transformed scores are calculated and yields a range of 0-100 for each domain- or summary measure. Higher scores indicate better HRQOL.; Performance on the Trail Making Test (TMT); Performance on the Iowa Gambling Task (IGT); Performance on the Tower Test; Performance on Conner's Continuous Performance Test- 3rd Edition (CCPT-3); Symptoms of depression according to the self-report questionnaire the Beck Depression Inventory- Second edition (BDI-II). This questionnaire consist of 21 items scored on a 4-point Likert scale (range 0- 63). Higher scores indicate more depression; Symptoms of anxiety according to the self-report questionnaire the Beck Anxiety Inventory (BAI). This questionnaire consist of 21 items scored on a 4-point Likert scale (range 0- 63). Higher scores indicate more anxiety.; Metacognitions as measured according to the Metacognitions questionnaire (MCQ-30). This questionnaire consist of 30 items scored on a 4-point Likert scale. The questionnaire provides a total score (range 30- 120) and 5 subscales: Positive beliefs about worry (range 6-24); Negative beliefs about worry concerning uncontrollability and danger (range 6-24), Cognitive confidence (range 6-24); Need to control thoughts (range 6-24) and Cognitive self-consciousness (range 6-24). Higher scores indicate more dysfunctional metacognitions.; Actigraphy outcome measures from software; Executive function according to the self-report questionnaire the Behaviour Rating Inventory of Executive Function, Adult (BRIEF-A). This questionnaire consist of 75 items on which the patient's symptoms are rated on a 3-point Likert scale. The questionnaire provides a Global Executive Composite score (range 75-225) and two index scores: the Behavioral Regulation Index (range 30-90) and the Metacognitive Index (range 40-120) in addition to nine subscales: Inhibit (range 8-24), Shift (range 6-18), Emotional control (range 10-30), Self-monitor (range 6-18), Initiate (range 8-24), Working memory (range 8-24), Plan/organize (range 10-30), Task monitor (range 6-18) and Organization of materials (range 8-24). Higher scores indicate more executive difficulties.; Eating disorder- and general psychological symptoms according to the Eating Disorder Inventory, 3rd version (EDI-3). EDI-3 consist of 91 items rated on a 6 point Likert scale. The items are organized in to 12 primary scales: Drive For Thinness (range 0-28), Bulimia (range 0 -32), Body Dissatisfaction (range 0-40), Low Self-Esteem (range 0-24), Personal Alienation (range 0-28), Interpersonal Insecurity (range 0-28), Interpersonal Alienation (range 0-28), Interoceptive Deficits (range 0-36), Impulse Disregulation (range 0- 32), Perfectionism (range 0-24), Asceticism (range 0-28) and Maturity Fears (range 0-32). In addition, the EDI-3 also provides 6 composites: Eating Concerns Composite (range 0-100), Ineffectiveness (range 0-48), Interpersonal Problems (range 0- 52), Affective Problems (range 0-62), Overcontrol (range 0-52) and Global Psychological Maladjustment (range 0-252). Higher scores indicates more severe problems.; Eating disorder behaviors (binge eating and inappropriate weight compensatory behaviors) and attitudinal features of eating disorders over the previous 28 days is measured by the Eating Disorder Examination (EDE-Q), v. 16.0. The EDE-Q includes 22-attitudinal items that are each rated using seven-point forced-choice format. The items are grouped into four clinically-derived subscales each consisting of five to eight items: Dietary restraint, Eating concern, Weight concern, and Shape concern. The score of each subscale is calculated as the average of item scores within the subscale and yields a range of 0-6. The global score is calculated as the average of the four subscale scores (range 0-6). Higher scores indicates greater pathology.; Mental flexibility is measured according to the self-report questionnaire the Eating Disorder Flexibility Index (EDFLIX). This questionnaire consist of 36 items scored on a 6-point Likert scale. The questionnaire provides a total score (range 36-216) and three index scores: EDFLIX-GF (General Flexibility; range 17-102), EDFLIX-FoEx (Food and Exercise Flexibility; range 13-78) and EDFLIX-WeSh (Weight and Shape Flexibility; range 6-36). Higher scores indicate more flexibility.; Mental flexibility as measured by the Wisconsin Card Sorting Test (WCST); Central coherence as measured by the Rey Complex Figure Test (RCFT); Inhibition as measured by the Color-Word Interference Test (CWIT)	6 month follow-up; Post-intervention (12 weeks after baseline assessment), 6 month follow-up; Post-intervention (12 weeks after baseline assessment), 6 month follow-up; Post-intervention (12 weeks after baseline assessment), 6 month follow-up; Post-intervention (12 weeks after baseline assessment), 6 month follow-up; Post-intervention (12 weeks after baseline assessment), 6 month follow-up, 2 year follow-up; Post-intervention (12 weeks after baseline assessment), 6 month follow-up, 2 year follow-up12 weeks (post-treatment); Post-intervention (12 weeks after baseline assessment), 6 month follow-up, 2 year follow-up; 6 months; Post-intervention (12 weeks after baseline assessment), 2 year follow-up; Post-intervention (12 weeks after baseline assessment), 2 year follow-up; Post-intervention (12 weeks after baseline assessment), 2 year follow-up; Post-intervention (12 weeks after baseline assessment), 2 year follow-up; Post-intervention (12 weeks after baseline assessment), 2 year follow-up; Post-intervention (12 weeks after baseline assessment), 2 year follow-up; Post-intervention (12 weeks after baseline assessment), 2 year follow-up	Neurological; Neurodevelopmental; and Cognitive Outcomes; Disease-Specific Psychopathology and Diagnostic Subtypes; Symptom Burden and Clinical Manifestations	Quality of Life and Patient-Reported Outcomes; Neurological, Neurodevelopmental, and Cognitive Outcomes; Psychiatric Comorbidity and Emotion Regulation	Disease-Specific Psychopathology and Diagnostic Subtypes; Neurological; Neurodevelopmental; and Cognitive Outcomes; Psychiatric Comorbidity and Emotion Regulation; Psychotherapeutic and Behavioral Intervention Outcomes; Quality of Life and Patient-Reported Outcomes; Symptom Burden and Clinical Manifestations	Efficacy	Clinical Efficacy	Executive Function and Eating Disorder Psychopathology (BRIEF-A, EDI-3, EDE-Q, EDFLIX, WCST, RCFT, CWIT)	Eating behavior	Yes	Yes	Cognitive Remediation Therapy; Treatment as usual	BEHAVIORAL; OTHER	FALSE	EXPERIMENTAL; OTHER	N.A.	N.A.	N.A.	Cognitive remediation therapy	Norwegian University Of Science And Technology	Academia	Europe	Norway	3	Feeding and Eating Disorders; Anorexia Nervosa; Bulimia Nervosa; Binge-Eating Disorder	Cognitive Remediation; Neuropsychology; Neuropsychological Tests
Anorexia Nervosa	NCT05071157	TRUE	TRUE	100	Study of the effects of adolescent weight disorders (obesity, anorexia nervosa) on heart function	HV + Patients	1	CHILD;ADULT	General: girls between 12 and 18, affiliated to a social security; Anorexia Nervosa Patients: with behavioral eating disorder characterized by a drastic reduction in intakes resulting in weight loss and a BMI ≤ 17.5 kg / m2. Anorexia can be restrictive pure or associated with bulimia; Obesity Patients: with a BMI projecting ≥ 30 kg / m2 at the age of 18 (IOTF C30); Healthy Controls: without BMI abnormality, without eating disorders, without serious medical pathology	Anorexia Nervosa Patients: uncorrected nutritional deficiency; Obesity Patients: secondary obesity; All Groups: inability to provide informed consent, pregnancy or breastfeeding, heart disease, high blood pressure, sleep apnea syndrome, dyslipidemia, diabetes, chronic pathology including inflammatory.	87	COMPLETED			OBSERVATIONAL	2019	2019-03-06	2020-01-31	2020-01-31	10.8	47.3	10.8	47.3	Yes	systolic global longitudinal strain	echocardiographic parameter of myocardial deformation: index of myocardial systolic function in percent	at inclusion		heart rate variability; body composition; cardiac blood markers; inflammation blood markers; hormonal blood markers; blood hemoglobin; ionogram blood markers; heart rhythm and conduction	holter measurement of standard deviation of all intervals between heart beat(SDNN) in ms; fat mass and lean mass in percent; blood sampling: N-Terminal-proBNP in ng/L; blood sampling: CRP in mg/L; blood sampling: oestradiol in pg/ml; blood sampling: in g/L; blood sampling: blood potassium in mmol/l; electrocardiogram to determine ECG QT Interval	at inclusion during first night; at inclusion; at inclusion; at inclusion; at inclusion; at inclusion; at inclusion; at inclusion	Organ Function and Multi-System Complications	Organ Function and Multi-System Complications; Nutritional Rehabilitation and Refeeding Outcomes; Microbiome, Immune, and Novel Biological Targets; Neuroendocrine and Hormonal Restoration; Biochemical and Metabolic Control	Biochemical and Metabolic Control; Microbiome; Immune; and Novel Biological Targets; Neuroendocrine and Hormonal Restoration; Neurological; Neurodevelopmental; and Cognitive Outcomes; Nutritional Rehabilitation and Refeeding Outcomes; Organ Function and Multi-System Complications	Efficacy	Imaging Biomarker	Echocardiography	Cardiac	N.A.	N.A.	echocardiography	BEHAVIORAL	FALSE		N.A.	N.A.	N.A.	Echocardiography	University Hospital, Clermont-Ferrand	Academia	Europe	France	1	Anorexia Nervosa; Obesity	cardiac function; adolescent; obesity; speckle tracking echocardiography; anorexia nervosa; metabolomic
Anorexia Nervosa	NCT04957498	TRUE	TRUE	0	Feasibility study comparing standard FBT and guided self-help FBT for adolescent anorexia nervosa	Patients	0	CHILD;ADULT	AN Patients: Participants are 12-18 years of age; AN Patients: Participants live with a family (some families may contain only one parent); AN Patients: Family members fluently speak and read English and have access to a computer with internet; AN Patients: Participants meet DSM-5 criteria for AN (both subtypes); AN Patients: IBW between 75% and 88%; AN Patients: Participants are medically stable for outpatient treatment according to the recommended thresholds of the American Academy of Pediatrics and the Society of Adolescent Medicine; AN Patients: Participants are not engaged in another individual or family based psychotherapy trial during the duration of treatment sessions in the study.; AN Patients: Medications for comorbid psychiatric disorders are OK; randomization will balance groups through tracking.	AN Patients: Associated physical illness that necessitates hospitalization; AN Patients: Psychotic illness in any form, mental retardation, autism, or any other mental illness that would interfere with the use of psychotherapy.; AN Patients: Current dependence on drugs or alcohol; AN Patients: Physical conditions (e.g. diabetes mellitus, pregnancy) known to influence eating or weight; AN Patients: Previous (5 or more sessions of) or current FBT-AN; AN Patients: Participants and family members do not have an adequate understanding of spoken English and are not able to speak and read English in order to participate in family therapy and the assessments.; AN Patients: Current weight is less than 75% or above 88% of expected weight given age and height.	40	COMPLETED		N.A.	INTERVENTIONAL	2019	2019-08-01	2021-06-18	2021-08-31	22.6	98.1	25.0	108.7	Yes	Recruitment Rate; Treatment Retention Rate; Study Retention Rate; Treatment Acceptability Ratings; Treatment Acceptability Ratings; Number of Treatment Sessions Attended; Serious Adverse Events	Number of participants enrolled in the study per month.; The count of participants who did not stop treatment before finishing their randomized treatment course (FBT-V or GSH-FBT).; The number of participants who provided information for the end of treatment assessment and 3-month follow up assessment.; To assess treatment acceptability, the study used the Cooperation and Helpfulness sub-scales of the Helping Alliance Questionnaire (HAQ). The HAQ was administered to parents after session 1 and 8. The subscales, Helpfulness and Cooperation, are scored on a Likert scale from "Strongly feels it's true" (+3) to "Strongly feel it's not true" (-3). The sub-scales' total scores ranges are 15- to 15 for Helpfulness and -18 to 18 for Cooperation. A higher score indicates a better outcome. The average score was calculated if more than one parent responded.; To assess treatment acceptability, the study used the Therapist Suitability and Patient Expectancy measure (TSPE). The TSPE was administered to parents after session 1. The scale is measured from 0-10 (with 0 as the lowest rating and 10 as the highest rating). The average score was calculated if more than one parent responded. A higher score on the TSPE indicates a better outcome.; The number of sessions completed by the the participant with the client in treatment is the actual, not planned, number of sessions actually conducted.; Number of events in which a participant required hospitalization	Assessed through the end of recruitment (about one year); Up to 6 months; Up to 9 months; Session 1 and Session 8 (approximately 5 minutes to complete questionnaire); Session 1 (approximately 5 minutes to complete questionnaire); Through end of treatment (up to approximately 6 months); Baseline through end of treatment period (up to 6 months)	6	N.A.	N.A.	N.A.	Other/Unclassified	N.A.	Other/Unclassified	Mixed	Multiple	Feasibility/Acceptability (Recruitment Rate, Retention, Acceptability) and Safety (Serious Adverse Events)	Metabolic regulation; Eating behavior	N.A.	N.A.	Guided Self-Help for Family Based Treatment; Family Based Treatment	BEHAVIORAL	FALSE	ACTIVE_COMPARATOR; EXPERIMENTAL	N.A.	N.A.	N.A.	Family Based Therapy	Stanford University	Academia	North America	Canada; United States	2	Anorexia Nervosa	FBT; Family Based Treatment; Guided Self-Help
Anorexia Nervosa	NCT03855553	TRUE	TRUE	100	Project CORE: disseminating eating disorders treatment	Patients	0	CHILD;ADULT	AN or Atypical AN or BN Patients: meets criteria for AN, atypical AN, or BN according to DSM-5 diagnostic criteria; AN or Atypical AN or BN Patients: is currently living at home; AN or Atypical AN or BN Patients: is medically stable for outpatient treatment according to the recommended thresholds of the American Academy of Pediatrics and the Society of Adolescent Medicine (e.g., ≥75% of expected body weight, heartrate ≥50 beats per minute); AN or Atypical AN or BN Patients: if on a psychotropic medication, meets all eligibility criteria while on stable dose of psychotropic medication (8 weeks) for a co-morbid condition; AN or Atypical AN or BN Patients: speaks English; AN or Atypical AN or BN Patients: be available for long-term follow-up.	AN or Atypical AN or BN Patients: associated physical illness that necessitates hospitalization; AN or Atypical AN or BN Patients: psychotic illness/other mental illness requiring hospitalization; AN or Atypical AN or BN Patients: current dependence on drugs or alcohol; AN or Atypical AN or BN Patients: physical conditions (e.g. diabetes mellitus, pregnancy) known to influence eating or weight; AN or Atypical AN or BN Patients: concurrent involvement in other psychological treatment for an eating disorder; AN or Atypical AN or BN Patients: developmental delay that would preclude participation in the intervention.	20	UNKNOWN		Phase 1	INTERVENTIONAL	2019	2019-01-01	2022-01-20	2022-01-20	36.6	159.3	36.6	159.3	Yes	BMI percentile; BMI percentile; Eating disorder symptomology, as assessed by the EDE-Q.; Eating disorder symptomology, as assessed by the ED-15.; Eating disorder symptomology, as assessed by EDE-Q; Eating disorder symptomology, as assessed by ED-15.; Perceived efficacy of treatment, as assessed by the TSPE; Perceived efficacy of treatment, as assessed by the CSQ; Perceived efficacy of treatment, as assessed by the CSQ; Perceived efficacy of treatment, as assessed by the TSPE.; Perceived feasibility of treatment, as assessed by the TSPE.; Perceived feasibility of treatment, as assessed by the CSQ.	N/A; N/A; Patient will complete the Eating Disorder Examination Questionnaire (EDE-Q) to assess the frequency and severity of specific eating disorder behaviors and cognitions. Averages of the 28-item measure range from 0 to 6, with higher score indicating higher eating disorder symptomology.; Patient will complete the Eating Disorder 15 (ED-15) to assess the frequency and severity of specific eating disorder behaviors and cognitions. Average scores from the 15-item measure range from 1 - 5, with higher scores indicating higher eating disorder symptomology.; Patient will complete the Eating Disorder Examination Questionnaire (EDE-Q) to assess the frequency and severity of specific eating disorder behaviors and cognitions. Average scores of the 28-item measure range from 0 to 6, with higher score indicating higher eating disorder symptomology.; Patient will complete the Eating Disorder 15 (ED-15) to assess the frequency and severity of specific eating disorder behaviors and cognitions. Average scores from the 15-item measure range from 1 - 5, with higher scores indicating higher eating disorder symptomology.; One item from the Treatment Suitability and Patient Expectancy (TSPE) survey will assess how successful the patient perceived treatment to be. This item ranges from 0 - 10, with higher scores indicating higher perceived efficacy.; The Client Satisfaction Questionnaire (CSQ) is an 8-item measure that assesses how successful the patient perceived treatment to be. Average scores range from 1 - 4, with higher scores indicating higher satisfaction and perceived efficacy.; The Client Satisfaction Questionnaire (CSQ) is an 8-item measure that assesses how successful the patient perceived treatment to be. Average scores range from 1 - 4, with higher scores indicating higher satisfaction and perceived efficacy.; One item from the Treatment Suitability and Patient Expectancy (TSPE) survey will assess how successful the patient perceived treatment to be. This item ranges from 0 - 10, with higher scores indicating higher perceived efficacy.; One item from the Treatment Suitability and Patient Expectancy (TSPE) survey will assess how feasible the patient perceived treatment to be. This item ranges from 0 - 10, with higher scores indicating higher feasibility.; Two items from the 8-item Client Satisfaction Questionnaire (CSQ) will assess how suitable/feasible treatment was based on the patient's needs, family dynamics, schedule constraints, etc. Average scores range from 1 - 4, with higher scores indicating higher feasibility.	post treatment (week 17); 1 year follow up; post treatment (week 17); post treatment (week 17); 1 year follow-up; 1 year follow-up; post treatment (week 17); post treatment (week 17); 1 year follow-up; 1 year follow-up; post treatment (week 17); post treatment (week 17)	12	N.A.	N.A.	N.A.	Nutritional Rehabilitation and Refeeding Outcomes; Disease-Specific Psychopathology and Diagnostic Subtypes; Quality of Life and Patient-Reported Outcomes	N.A.	Disease-Specific Psychopathology and Diagnostic Subtypes; Nutritional Rehabilitation and Refeeding Outcomes; Quality of Life and Patient-Reported Outcomes; Survival and Disease Progression Metrics; Symptom Burden and Clinical Manifestations	Efficacy	Clinical Efficacy	BMI; EDE-Q	Metabolic regulation; Eating behavior	Yes	N.A.	Family Based Treatment; Enhanced Cognitive Behavioral Therapy	BEHAVIORAL	FALSE	EXPERIMENTAL; EXPERIMENTAL	N.A.	N.A.	N.A.	Family Based Therapy	The Miriam Hospital	Academia	North America	United States	1	Anorexia Nervosa/Bulimia; Anorexia Nervosa Restricting Type; Eating Disorders in Adolescence	Anorexia Nervosa; Bulimia Nervosa; Eating Disorders; Adolescence; Clinical Training; Community Outreach; Family Based Treatment; Enhanced Cognitive Behavioral Therapy
Anorexia Nervosa	NCT03928028	TRUE	TRUE	100	Shifting perspectives: enhancing outcomes in anorexia nervosa with CRT	Patients	0	CHILD;ADULT	Adolescents: Age 12-18; Adolescents: Currently meets Diagnostic and Statistical Manual-5 criteria for Anorexia Nervosa; Adolescents: Medically stable for outpatient treatment; Adolescents: Fluent in English; Adolescents: No co-morbid condition that would exclude participation; Adolescents: Medical clearance from primary care physician and permission to speak to Primary Care Physician about clinical issues; Adolescents: Biological parent or primary caregiver willing to engage in treatment and who live with the adolescent; Parents: Age >18; Parents: Child with a diagnoses of AN; Parents: Both parents willing to participate; Parents: Fluent in English; Parents: No co-morbid condition that would exclude participation	Adolescents: Adolescent outside age range; Adolescents: Adolescent adopted; Adolescents: Pregnant adolescent; Adolescents: Presence of: pervasive developmental disability, psychosis, bipolar disorder, substance abuse, autism spectrum disorder, or intellectual disability; Adolescents: Presence of: a brain disorder or injury (such as TBI) that could impact the ability to engage in treatment; Adolescents: Use of anti-psychotic medication; Adolescents: Concurrent psychosocial therapy; Parents: Presence of: pervasive developmental disability, psychosis, bipolar disorder, substance abuse, autism spectrum disorder, or intellectual disability.; Parents: Presence of: a brain disorder or injury (such as TBI) that could impact the ability to engage in treatment; Parents: Use of anti-psychotic medication	177	COMPLETED		N.A.	INTERVENTIONAL	2019	2019-04-01	2021-06-24	2021-06-24	26.8	116.4	26.8	116.4	Yes	Change in Cognitive Flexibility - Condition 4 Trail Making Test of DKEFS; Change in Inhibition - Condition 3 of Color-Word Interference, DKEFS; Change in Cognitive Flexibility - Condition 4 of Color Word Interference of DKEFS; Change in Cognitive Flexibility - Verbal Fluency Switching of DKEFS; Change in Cognitive Flexibility - Verbal Fluency Switching of DKEFS; Change in Cognitive Flexibility - Sorting Test Description of DKEFS; Change in Self-Reported Shifting - BRIEF; Dose of CRT	The Delis Kaplan Executive Functioning System (D-KEFS) is a standardized assessment of executive functioning normed for ages 8-89 years of age. Raw scores are transformed to scaled scores: the mean is 10 with a standard deviation of 3. Higher scores indicate better performance on the test. Specific sub-tests were chosen to assess inhibitory control and cognitive flexibility. The hypothesis is that Cognitive Remediation Therapy (CRT) will increase flexibility in participants. The D-KEFS was administered at baseline (T1), after 4 weeks (T2), approximately 9 weeks (T3), approximately 17 weeks (T4), and end of treatment (T5). Trail Making Test assesses flexibility in thinking. We use Condition 4 (Number-Letter Switching) to assess flexibility.; The Delis Kaplan Executive Functioning System (D-KEFS) is a standardized assessment of executive functioning normed for ages 8-89 years of age. Raw scores are transformed to scaled scores: the mean is 10 with a standard deviation of 3. Higher scores indicate better performance on the test. Specific sub-tests were chosen to assess inhibitory control and cognitive flexibility. The hypothesis is that Cognitive Remediation Therapy (CRT) will increase flexibility in participants. The D-KEFS was administered at baseline (T1), after 4 weeks (T2), approximately 9 weeks (T3), approximately 17 weeks (T4), and end of treatment (T5). Inhibition refers to the ability to inhibit a well learned or salient task in order to do something different; thus, it is related to flexibility. The D-KEFS Color-Word Interference Test (Condition 3: Inhibition) to assess ability to inhibit automatic responses.; The Delis Kaplan Executive Functioning System (D-KEFS) is a standardized assessment of executive functioning normed for ages 8-89 years of age. Raw scores are transformed to scaled scores: the mean is 10 with a standard deviation of 3. Higher scores indicate better performance on the test. Specific sub-tests were chosen to assess inhibitory control and cognitive flexibility. The hypothesis is that Cognitive Remediation Therapy (CRT) will increase flexibility in participants. The D-KEFS was administered at baseline (T1), after 4 weeks (T2), approximately 9 weeks (T3), approximately 17 weeks (T4), and end of treatment (T5). The D-KEFS Color Word Interference (Condition 4: Inhibition/Switching) assess the ability to switch between alternating rules (a component of set shifting).; The Delis Kaplan Executive Functioning System (D-KEFS) is a standardized assessment of executive functioning normed for ages 8-89 years of age. Raw scores are transformed to scaled scores: the mean is 10 with a standard deviation of 3. Higher scores indicate better performance on the test. Specific sub-tests were chosen to assess inhibitory control and cognitive flexibility. The hypothesis is that Cognitive Remediation Therapy (CRT) will increase flexibility in participants. The D-KEFS was administered at baseline (T1), after 4 weeks (T2), approximately 9 weeks (T3), approximately 17 weeks (T4), and end of treatment (T5). The D-KEFS Verbal Fluency assesses the ability to shift between concepts. The Switching Correct score is used to assess flexibility.; The Delis Kaplan Executive Functioning System (D-KEFS) is a standardized assessment of executive functioning normed for ages 8-89 years of age. Raw scores are transformed to scaled scores: the mean is 10 with a standard deviation of 3. Higher scores indicate better performance on the test. Specific sub-tests were chosen to assess inhibitory control and cognitive flexibility. The hypothesis is that Cognitive Remediation Therapy (CRT) will increase flexibility in participants. The D-KEFS was administered at baseline (T1), after 4 weeks (T2), approximately 9 weeks (T3), approximately 17 weeks (T4), and end of treatment (T5). The D-KEFS Verbal Fluency assesses the ability to shift between concepts. Switching Accuracy assesses the number of times an accurate switch between categories occurs.; The Delis Kaplan Executive Functioning System (D-KEFS) is a standardized assessment of executive functioning normed for ages 8-89 years of age. Raw scores are transformed to scaled scores: the mean is 10 with a standard deviation of 3. Higher scores indicate better performance on the test. Specific sub-tests were chosen to assess inhibitory control and cognitive flexibility. The hypothesis is that Cognitive Remediation Therapy (CRT) will increase flexibility in participants. The D-KEFS was administered at baseline (T1), after 4 weeks (T2), approximately 9 weeks (T3), approximately 17 weeks (T4), and end of treatment (T5). The Sorting Test assesses flexibility in thinking and problem solving.; The Behavior Rating Inventory of Executive Functioning (BRIEF) is an ecologically valid clinical tool for measuring executive functioning across several domains in youth 5 to 18 years of age; the self-report version (BRIEF-2) was administered to adolescents. It has a comparable adult self-report version (BRIEF-A) normed for ages 18-90. Both versions of the BRIEF are normed by age and sex on a T-scale (mean = 50, SD = 10), and scores are considered clinically elevated if they are 65 or higher. Both have a number of clinical scales and indices. Lower scores indicate greater strengths in each area. The hypothesis is that Cognitive Remediation Therapy (CRT) will increase flexibility in participants, thus, we expect a reduction in scores for those in the CRT conditions. The BRIEF was administered at baseline (T1), after 4 weeks (T2), approximately 9 weeks (T3), approximately 17 weeks (T4), and end of treatment (T5). The BRIEF Shift assesses behavioral flexibility.; Number of sessions necessary in order to change cognitive flexibility. This is the number of sessions needed for change to occur in cognitive flexibility. It is only calculated for the participants who received CRT and who had a significant change in flexibility above what was observed in FBT.	6 months of treatment; 6 months of treatment; 6 months of treatment; 6 months of treatment; 6 months of treatment; 6 months of treatment; 6 months of treatment; 6 months of treatment	6	N.A.	N.A.	N.A.	Neurological; Neurodevelopmental; and Cognitive Outcomes; Psychotherapeutic and Behavioral Intervention Outcomes	N.A.	Neurological; Neurodevelopmental; and Cognitive Outcomes; Psychotherapeutic and Behavioral Intervention Outcomes	Efficacy	Clinical Efficacy	Cognitive Flexibility Improvement (D-KEFS, BRIEF)	Neuropsy	N.A.	N.A.	Cognitive Remediation Therapy; Family Based Treatment	BEHAVIORAL	FALSE	ACTIVE_COMPARATOR; EXPERIMENTAL; EXPERIMENTAL	N.A.	N.A.	N.A.	Family Based Therapy	Children'S Hospital Of Philadelphia	Academia	North America	United States	1	Anorexia Nervosa
Anorexia Nervosa	NCT04052568	TRUE	TRUE	100	Effects of psilocybin in anorexia nervosa	Patients	0	ADULT	AN Restricting Type Patients: Currently meet criteria for AN restricting subtype by Diagnostic and Statistical Manual 5th edition (DSM-5) criteria, and have a history of AN for at least 3 years prior to screening; AN Restricting Type Patients: Have at least one prior attempt at treatment; AN Restricting Type Patients: Be otherwise medically stable as determined by screening for medical problems via a personal interview, a medical questionnaire, a physical examination, an electrocardiogram (ECG), and routine medical blood and urinalysis laboratory tests (complete blood count, comprehensive metabolic panel, urine pregnancy test, urine toxicology screen).; AN Restricting Type Patients: Agree to refrain from using any psychoactive drugs, including alcoholic beverages and nicotine, within 24 hours of each drug administration. The exception is caffeine.	AN Restricting Type Patients: Women who are pregnant (as indicated by a positive urine pregnancy test assessed at intake and before each drug session) or nursing; women who are of childbearing potential and sexually active who are not practicing an effective means of birth control.; AN Restricting Type Patients: Cardiovascular conditions: coronary artery disease, stroke, angina, uncontrolled hypertension, a clinically significant ECG abnormality, heart valve, or transient ischemic attack in the past year. Resting heart rate may be no less than 50 beats per minute unless cleared by a cardiologist.; AN Restricting Type Patients: Epilepsy with history of seizures; AN Restricting Type Patients: Type 1 diabetes; AN Restricting Type Patients: First degree relative with schizophrenia spectrum or other psychotic disorders (except substance/medication-induced or due to another medical condition), or Bipolar I Disorder; AN Restricting Type Patients: Has a psychiatric condition judged to be incompatible with establishment of rapport or safe exposure to psilocybin	22	COMPLETED		Phase 1	INTERVENTIONAL	2019	2019-08-26	2022-01-05	2023-04-20	28.3	123.3	43.8	190.4	Yes	Change in Hospital Anxiety and Depression Scale (HADS) Score; Change in health related quality of life as assessed by the Eating Disorder Quality of Life Scale (EDQLS)	The HADS is a 14-item self-report questionnaire that assesses both anxiety (7 questions) and depression (7 questions). Each question is scored on a 4-point Likert scale from 0-3, with higher scores indicating more severe symptoms.; This is a 40-item self-report measure of health related quality of life that is specifically developed for eating disorder populations. Each question is rated on a 5 point scale from 1-5, with higher scores indicating better quality of life.	1 week post final psilocybin session; 2 months post final psilocybin session	2	Change in Eating Disorder Examination Questionnaire (EDE-Q) score; Change in Eating Disorder Examination (EDE) score; Change in Body mass index (BMI); Change in Anorexia Nervosa Stages of Change Questionnaire (ANSOCQ) score	This is a 28-item self-report score that measures severity of eating disorder symptoms across four domains that each make up a sub-scale: dietary restraint, eating concern, weight concern, and shape concern. A global score is calculated by averaging sub-scale scores. Sub-scale and global scores range from 0-6 with higher scores indicating higher severity.; This is clinician-administered interview that measures severity of eating disorder symptoms across four domains that each make up a sub-scale: dietary restraint, eating concern, weight concern, and shape concern. A global score is calculated by averaging sub-scale scores.; This is a measure of body mass calculated from height and weight (Kg/m\^2).; The ANSOCQ is a 20-item self-administered questionnaire that places respondents in one of the five stages of change based on Prochaska and DiClemente's model. The maximum raw score is 100, with higher scores indicating higher levels of motivation. An overall classification of the stage of change is obtained by dividing the raw score by 5.	1 month post final psilocybin session; 1 month post final psilocybin session; 3 months post final psilocybin session; 1 month post final psilocybin session	Psychiatric Comorbidity and Emotion Regulation; Quality of Life and Patient-Reported Outcomes	Disease-Specific Psychopathology and Diagnostic Subtypes; Nutritional Rehabilitation and Refeeding Outcomes; Psychotherapeutic and Behavioral Intervention Outcomes	Disease-Specific Psychopathology and Diagnostic Subtypes; Nutritional Rehabilitation and Refeeding Outcomes; Organ Function and Multi-System Complications; Psychiatric Comorbidity and Emotion Regulation; Psychotherapeutic and Behavioral Intervention Outcomes; Quality of Life and Patient-Reported Outcomes; Symptom Burden and Clinical Manifestations	Efficacy	Clinical Efficacy	Depression and Anxiety Score Improvement (HADS) and Quality of Life (EDQLS)	Neuropsy; Behavior	Yes	Yes	Psilocybin	DRUG	FALSE	EXPERIMENTAL	Small molecule	Classic chemical drug	5HT1A/2A agonist	N.A.	Johns Hopkins University	Academia	North America	United States	1	Anorexia Nervosa
Anorexia Nervosa	NCT03482258	FALSE	FALSE	100	The gut microbiota in stress, mood and eating behaviours.	HV + Patients	1	ADULT	All Participants: A positive or negative screen for exposure to adverse childhood experiences; All Participants: A positive or negative screen for stress/emotional related eating behaviours; All Participants: Written informed consent	All Participants: Antibiotic, prebiotic or probiotic use in past three months; All Participants: Pre-existing gastrointestinal disorders	30	UNKNOWN		N.A.	INTERVENTIONAL	2019	2019-02-01	2019-08-20	2019-11-20	6.6	28.6	9.6	41.7	No	Gut microbiota composition	A comparison of the microbiota between individuals who are or are not prone to stress/emotional eating behaviours potentially due to early life stress, and whether treatment with a prebiotic (GOS) alters this. Metagenomic studies will be conducted to evidence base outcomes linked to changes in microbial population 1HNMR profiling will be used to identify biochemical/ bioactive mechanisms for regulatory needs	4 weeks	1	Negative affect; Gut Brain Axis; Eating behaviour; Stress response	To observe whether treatment with GOS moderates negative affect using cognitive tasks (Affective GoNoGo and Emotion Recognition test).; To gain further understanding of the mechanisms of the GBA by examining blood and/or faecal levels of SCFAs and TRP, in relation to behavioural outcomes and microbiota populations. SCFAs in serum will be measured via blood samples (ratio of acetate, propionate and butyrate) Levels of serum propionate in relation to satiety- plasma concentrations of PYY and GLP-1; To observe whether participants engage stress related eating behaviours (over-eating, eating high energy foods) and if prebiotics negate these behaviours. This will be measured via a exposure to a stressful situation (fake speech task) and subsequent food consumption (a meal will provided).; To observe whether treatment with GOS moderates the stress response Cortisol awakening response will be measured via saliva samples.	4 weeks; 4 weeks; 4 weeks; 4 weeks	Microbiome; Immune; and Novel Biological Targets	Psychiatric Comorbidity and Emotion Regulation; Microbiome, Immune, and Novel Biological Targets; Disease-Specific Psychopathology and Diagnostic Subtypes; Neuroendocrine and Hormonal Restoration	Biochemical and Metabolic Control; Disease-Specific Psychopathology and Diagnostic Subtypes; Microbiome; Immune; and Novel Biological Targets; Neuroendocrine and Hormonal Restoration; Psychiatric Comorbidity and Emotion Regulation; Psychotherapeutic and Behavioral Intervention Outcomes; Symptom Burden and Clinical Manifestations	Efficacy	Molecular Biomarker	Gut Microbiota Diversity/Composition	Microbiota	No	No	Prebiotic; Maltodextrin	DIETARY_SUPPLEMENT	TRUE	EXPERIMENTAL; PLACEBO_COMPARATOR	Small molecule	Classic chemical drug	Dietary supplement	N.A.	University Of Roehampton	Academia	Europe	United Kingdom	1	Eating Behavior; Stress; Mood	Stress; Galactooligosaccharide; Prebiotic; Early life stress; Emotional eating; Gut microbiota; Short-chain fatty acids; Serotonin; Cortisol
Anorexia Nervosa	NCT03886207	TRUE	TRUE	100	Treatment trial of thermoregulatory disturbances in adolescent anorexia nervosa patients with either ginger powder footbaths OR warm water footbaths	Patients	0	CHILD;ADULT	Adolescent Anorexia Nervosa Patients: main diagnosis: Anorexia nervosa; Adolescent Anorexia Nervosa Patients: written informed consent of participants and legal guardians	Adolescent Anorexia Nervosa Patients: other eating disorder diagnosis apart from Anorexia nervosa; Adolescent Anorexia Nervosa Patients: known allergic reaction to ginger	24	COMPLETED		N.A.	INTERVENTIONAL	2019	2019-04-08	2020-02-26	2020-02-27	10.6	46.3	10.6	46.4	Yes	Chnge in Subjective feeling of overall warmth	Self-reported feeling of overall warmth measured using the HeWEF 1.2 (Herdecker Wärmeempfindungs-Fragebogen) overall warmth perception questionnaire	Baseline (pre intervention), 6 weeks after baseline (post intervention)	1.5	Core body temperature; Face surface temperature; Feet surface temperature; Hand surface temperature; Abdomen surface temperature; 24-hour feet surface temperature; 24-hour hand surface temperature; 24-hour abdomen surface temperature; 24-hour torso surface temperature; Body Mass Index; Pulse Transit Time (PTT); Perfusion Index (PI); Peak to Peak Time (PPT); SlopeInW1; SlopeInW2; SlopeInW3; SlopeInW4; Stiffness Index; Reflection Index; TimeTX; TimeTY; QuotTYTX; AreaAX; AreaAY; QuotAYAX; AreaAV; AreaAW; QuotAWAV; QuotTVTW; TimeTV; TimeTW; MinT1; MinT2; MaxT1; MaxT2; QuotHRRespRate; Heart rate; Respiratory rate; SDNN (standard deviation of normal to normal); RMSSD (Root mean square of successive differences); pNN50; HF (high frequency); LF (low frequency); LF/HF-Ratio; Pittsburgh sleep quality index; Eating Disorder Inventory -2; Eating Disorder Examination- Questionnaire; Becks Depressions Inventar; Hospital Anxiety and Depression Scale subscale Anxiety; Hospital Anxiety and Depression Scale subscale Depression; Body Image State Scale; Positive And Negative Affect Schedule; Short Form Health Survey 12; Basler Befindlichkeits Skala; Body Shape Questionnaire	Core body temperature measured using an infrared tympanical thermometer as used in clinical routine; Surface temperature in the face measured using high-resolution infrared thermography; Surface temperature at the feet measured using high-resolution infrared thermography; Surface temperature on the hands measured using high-resolution infrared thermography; Surface temperature at the abdomen measured using high-resolution infrared thermography; 24 hour surface temperature at the feet measured using a surface data-logger (i-Button TM); 24 hour surface temperature on the hands measured using a surface data-logger (i-Button TM); 24 hour surface temperature at the abdomen measured using a surface data-logger (i-Button TM); 24 hour surface temperature at the upper torso measured using a surface data-logger (i-Button TM); Body Mass Index (BMI) Calculated as (Weight in Kg)/〖(Height in m)\^2〗; PTT in ms, measured with the GeTeMed Vitaguard 3100; PI, measured with the GeTeMed Vitaguard 3100; Peak to Peak Time (PPT, ms) measured with the GeTeMed Vitaguard 3100; Measured with the GeTeMed Vitaguard 3100; Measured with the GeTeMed Vitaguard 3100; Measured with the GeTeMed Vitaguard 3100; Measured with the GeTeMed Vitaguard 3100; Measured with the GeTeMed Vitaguard 3100; Measured with the GeTeMed Vitaguard 3100; TimeTX in ms (millisecond), measured with the GeTeMed Vitaguard 3100; TimeTY in ms, measured with the GeTeMed Vitaguard 3100; Measured with the GeTeMed Vitaguard 3100; Measured with the GeTeMed Vitaguard 3100; Measured with the GeTeMed Vitaguard 3100; Measured with the GeTeMed Vitaguard 3100; Measured with the GeTeMed Vitaguard 3100; Measured with the GeTeMed Vitaguard 3100; Measured with the GeTeMed Vitaguard 3100; Measured with the GeTeMed Vitaguard 3100; TimeTV in ms, measured with the GeTeMed Vitaguard 3100; TimeTW in ms, measured with the GeTeMed Vitaguard 3100; Minimum of the pulse wave measured with the GeTeMed Vitaguard 3100 device at the beginning of the second peak; Minimum of the pulse wave measured with the GeTeMed Vitaguard 3100 device at the beginning of the second peak; Maximum of the pulse wave measured with the GeTeMed Vitaguard 3100 at the beginning of the first peak; Maximum of the pulse wave measured with the GeTeMed Vitaguard 3100 at the beginning of the second peak; Quotient of heart and respiratory rates measured with the GeTeMed Vitaguard 3100; beats per minute (bpm) measured with the GeTeMed Vitaguard 3100; measured with the GeTeMed Vitaguard 3100; Standard deviation of normal to normal beats, measured with the GeTeMed Vitaguard 3100; Root mean square of successive differences, measured with the GeTeMed Vitaguard 3100; Number of pairs of successive heart rate intervals that differ by more than 50 ms; Area under the curve between the frequency of 0.15 to 0.4Hz measured with the GeTeMed Vitaguard 3100; Area under the curve between the frequency of 0.04 to 0.15Hz measured with the GeTeMed Vitaguard 3100; Ratio of two bands from frequency domain analysis: LF band (0.04-0.15 Hz), HF band (0.15-0.40 Hz), measured with the GeTeMed Vitaguard 3100; Scores of the PSQI (Pittsburgh sleep quality index); Scores of the EDI-2 (Eating Disorder Inventory); Scores of the EDE-Q (Eating Disorder Examination); Scores of the BDI-II (Becks Depression Inventar); Anxiety Sum-Score of the HADS (Hospital Anxiety and Depression scale) ranging from 0-21 with a cutoff at \>10 (being evaluated as pathological); Depression Sum-Score of the HADS (Hospital Anxiety and Depression scale) ranging from 0-21 with a cutoff at \>10 (being evaluated as pathological); Mean of all six item values (range from 0-9) with higher values indicating a positive body image state of the BISS (Body Image State Scale); Scores of the PANAS-X (Positive and negative affect schedule); Scores of the SF-12 (Short Form 12); Scores of the BBS (Basler Befindlichkeits Skala =basler mood questionnaire); Scores of the BSQ (Body Shape Questionnaire)	Baseline (pre intervention), once per week during intervention, 6 weeks after baseline (post intervention), at six-month follow-up; Baseline (pre intervention) and 6 weeks after baseline (post intervention); Baseline (pre intervention) and 6 weeks after baseline(post intervention); Baseline (pre intervention) and 6 weeks after baseline(post intervention); Baseline (pre intervention) and after 6 weeks (post intervention); Over 24 hours at baseline (pre intervention) and over 24 hours 6 weeks after baseline(post intervention); Over 24 hours at baseline (pre intervention) and over 24 hours 6 weeks after baseline (post intervention); Over 24 hours at baseline (pre intervention) and over 24 hours 6 weeks after baseline (post intervention); Over 24 hours at baseline (pre intervention) and over 24 hours 6 weeks after baseline (post intervention); Baseline (pre intervention),weekly during intervention, 6 weeks after baseline (post intervention) and at six-month follow-up; Continuously over 15 minutes at baseline (pre intervention) and 6 weeks after baseline (post intervention); Continuously over 15 minutes at baseline (pre intervention) and 6 weeks after baseline (post intervention); Continuously over 15 minutes at baseline (pre intervention) and 6 weeks after baseline(post intervention); Continuously over 15 minutes at baseline (pre intervention) and after 6 weeks (post intervention); Continuously over 15 minutes at baseline (pre intervention) and 6 weeks after baseline (post intervention); Continuously over 15 minutes at baseline (pre intervention) and 6 weeks after baseline (post intervention); Continuously over 15 minutes at baseline (pre intervention) and 6 weeks after baseline(post intervention); Continuously over 15 minutes at baseline (pre intervention) and 6 weeks after baseline (post intervention); Continuously over 15 minutes at baseline (pre intervention) and 6 weeks after baseline (post intervention); Continuously over 15 minutes at baseline (pre intervention) and 6 weeks after baseline (post intervention); Continuously over 15 minutes at baseline (pre intervention) and 6 weeks after baseline (post intervention); Continuously over 15 minutes at baseline (pre intervention) and 6 weeks after baseline(post intervention); Continuously over 15 minutes at baseline (pre intervention) and 6 weeks after baseline (post intervention); Continuously over 15 minutes at baseline (pre intervention) and 6 weeks after baseline (post intervention); Continuously over 15 minutes at baseline (pre intervention) and 6 weeks after baseline(post intervention); Continuously over 15 minutes at baseline (pre intervention) and 6 weeks after baseline(post intervention); Continuously over 15 minutes at baseline (pre intervention) and 6 weeks after baseline (post intervention); Continuously over 15 minutes at baseline (pre intervention) and 6 weeks after baseline (post intervention); Continuously over 15 minutes at baseline (pre intervention) and 6 weeks after baseline (post intervention); Continuously over 15 minutes at baseline (pre intervention) and 6 weeks after baseline (post intervention); Continuously over 15 minutes at baseline (pre intervention) and 6 weeks after baseline (post intervention); Continuously over 15 minutes at baseline (pre intervention) and 6 weeks after baseline (post intervention); Continuously over 15 minutes at baseline (pre intervention) and 6 weeks after baseline(post intervention); Continuously over 15 minutes at baseline (pre intervention) and 6 weeks after baseline (post intervention); Continuously over 15 minutes at baseline (pre intervention) and 6 weeks after baseline (post intervention); Continuously over 15 minutes at baseline (pre intervention) and 6 weeks after baseline(post intervention); Continuously over 15 minutes at baseline (pre intervention) and 6 weeks after baseline (post intervention); Continuously over 15 minutes at baseline (pre intervention) and 6 weeks after baseline(post intervention); Continuously over 15 minutes at baseline (pre intervention) and 6 weeks after baseline (post intervention); Continuously over 15 minutes at baseline (pre intervention) and 6 weeks after baseline(post intervention); Continuously over 15 minutes at baseline (pre intervention) and 6 weeks after baseline (post intervention); Continuously over 15 minutes at baseline (pre intervention) and 6 weeks after baseline(post intervention); Continuously over 15 minutes at baseline (pre intervention) and 6 weeks after baseline (post intervention); Continuously over 15 minutes at baseline (pre intervention) and 6 weeks after baseline (post intervention); Baseline (pre intervention), 6 weeks after baseline (post intervention), at six-month follow-up; Baseline (pre intervention), 6 weeks after baseline (post intervention), at six-month follow-up; Baseline (pre intervention), 6 weeks after baseline (post intervention), at six-month follow-up; Baseline (pre intervention), 6 weeks after baseline (post intervention), at six-month follow-up; Baseline (pre intervention), 6 weeks after baseline (post intervention), at six-month follow-up; Baseline (pre intervention), 6 weeks after baseline (post intervention), at six-month follow-up; Baseline (pre intervention),6 weeks after baseline (post intervention), at six-month follow-up; Baseline (pre intervention), 6 weeks after baseline (post intervention), at six-month follow-up; Baseline (pre intervention), 6 weeks after baseline (post intervention), at six-month follow-up; Baseline (pre intervention), once per week during intervention, 6 weeks after baseline(post intervention), at six-month follow-up; Baseline (pre intervention), once per week during intervention,6 weeks after baseline (post intervention), at six-month follow-up	Quality of Life and Patient-Reported Outcomes	Organ Function and Multi-System Complications; Nutritional Rehabilitation and Refeeding Outcomes; Quality of Life and Patient-Reported Outcomes; Disease-Specific Psychopathology and Diagnostic Subtypes; Psychiatric Comorbidity and Emotion Regulation	Biochemical and Metabolic Control; Disease-Specific Psychopathology and Diagnostic Subtypes; Neurological; Neurodevelopmental; and Cognitive Outcomes; Nutritional Rehabilitation and Refeeding Outcomes; Organ Function and Multi-System Complications; Psychiatric Comorbidity and Emotion Regulation; Quality of Life and Patient-Reported Outcomes; Symptom Burden and Clinical Manifestations	Efficacy	Clinical Efficacy	Subjective Feeling of Overall Warmth (HeWEF 1.2 Score)	Neuropsy	N.A.	Yes	ginger powder footbath; warm water only footbath	OTHER	FALSE	EXPERIMENTAL; ACTIVE_COMPARATOR	Small molecule	Classic chemical drug	Dietary supplement	N.A.	ARCIM Institute Academic Research In Complementary And Integrative Medicine	Academia	Europe	Germany	1	Adolescent Anorexia Nervosa	Anorexia; Footbath; Ginger powder; Thermogenic substances; Thermoregulation; External applications; Anthroposophic medicine; Eating disorders
Anorexia Nervosa	NCT03740204	FALSE	FALSE	100	The role of estrogen in the neurobiology of eating disorders	Patients	0	CHILD;ADULT	Clinically Significant Eating Disorder Patients: Female; Clinically Significant Eating Disorder Patients: 14-35 years; Clinically Significant Eating Disorder Patients: Bone age ≥13.5 years (applicable only for participants <16 years); Clinically Significant Eating Disorder Patients: Clinically significant eating disorder characterized by restriction and/or excessive exercise and high drive for thinness; Clinically Significant Eating Disorder Patients: Hypoestrogenemia: Oligo-amenorrhea defined as lack of menses for ≥3 months within a 6-month period of oligomenorrhea (cycle length ≥5 weeks) or absence of menses at >15 years if premenarchal or low estradiol levels evaluated by the study physician; Clinically Significant Eating Disorder Patients: Low or normal weight defined by a body mass index that is <85th percentile for 14-18 year olds and a body mass index <25 kg/m2 for adults	Clinically Significant Eating Disorder Patients: Suicidal ideation where outpatient treatment is determined unsafe by study clinician; Clinically Significant Eating Disorder Patients: Other causes of oligo-amenorrhea, unless a study clinician determines that missed menstrual periods are more likely a consequence of restrictive eating; Clinically Significant Eating Disorder Patients: Medications that contain estrogen ± progesterone within the past 3 months; Clinically Significant Eating Disorder Patients: Levonorgestrel-releasing intrauterine device if subject is unable to provide two to three weekly blood samples for estradiol of if estradiol levels are determined to be too high by study doctor; Clinically Significant Eating Disorder Patients: Neurological or psychiatric disorders that may impact neural circuitry of interest; Clinically Significant Eating Disorder Patients: Lifetime history of seizure disorder or electroconvulsive therapy; Clinically Significant Eating Disorder Patients: Pregnancy/breastfeeding; Clinically Significant Eating Disorder Patients: Gastrointestinal tract surgery; Clinically Significant Eating Disorder Patients: Contraindications to estrogen use; Clinically Significant Eating Disorder Patients: Any other significant illness or condition that the investigator determines could interfere with study participation or safety or put the subject at any unnecessary risk	120	RECRUITING		Phase 2	INTERVENTIONAL	2019	2019-06-13	2026-09-30	2026-12-31	87.6	380.9	90.6	394.0	Yes	Change in inhibition-switching performance on the Delis-Kaplan Executive Function System Color-Word Interference Test (D-KEFS CWIT) with 17-β estradiol versus placebo; Change in Temporal Experience of Pleasure Scale (TEPS) Consummatory Pleasure score (Range: 8-48; direction: Higher values indicate more pronounced consummatory pleasure/better outcome) with 17-β estradiol versus placebo; Change in delay discounting parameter k using the Monetary Choice Questionnaire with 17-β estradiol versus placebo; Change in Eating Disorder Inventory-3 (EDI-3) Body Dissatisfaction score (Range: 0-36; direction: Higher values indicate more pronounced body dissatisfaction/worse outcome) with 17-β estradiol versus placebo; Change in EDI-3 Drive for Thinness score (Range: 0-28; direction: Higher values indicate more pronounced drive for thinness/worse outcome) with 17-β estradiol versus placebo	N/A; N/A; N/A; N/A; N/A	Baseline to 8 weeks; Baseline to 8 weeks; Baseline to 8 weeks; Baseline to 12 weeks; Baseline to 12 weeks	3	Change in functional magnetic resonance imaging (fMRI) activation of the dorsolateral prefrontal cortex (DLPFC) and anterior cingulate cortex (ACC) during a task switching paradigm with 17-β estradiol versus placebo; Change in fMRI activation of the ventromedial prefrontal cortex (VMPFC) and ventral striatum in response to reward receipt with 17-β estradiol versus placebo; Change in fMRI activation of the VMPFC and ventral striatum during delay discounting with 17-β estradiol versus placebo; Change in the Eating Disorder Examination (EDE) Dietary Restraint subscale (Range: 0-6; direction: Higher values indicate more pronounced dietary restraint/worse outcome) with 17-β estradiol versus placebo; Change in caloric intake by 4-day food diary with 17-β estradiol versus placebo	N/A; N/A; N/A; N/A; N/A	Baseline to 8 weeks; Baseline to 8 weeks; Baseline to 8 weeks; Baseline to 12 weeks; Baseline to 12 weeks	Neurological; Neurodevelopmental; and Cognitive Outcomes; Disease-Specific Psychopathology and Diagnostic Subtypes	Genetic, Epigenetic, and Neurobiological Biomarkers; Disease-Specific Psychopathology and Diagnostic Subtypes; Nutritional Rehabilitation and Refeeding Outcomes	Disease-Specific Psychopathology and Diagnostic Subtypes; Genetic; Epigenetic; and Neurobiological Biomarkers; Neuroendocrine and Hormonal Restoration; Neurological; Neurodevelopmental; and Cognitive Outcomes; Nutritional Rehabilitation and Refeeding Outcomes; Symptom Burden and Clinical Manifestations	Efficacy	Clinical Efficacy	Cognitive Flexibility Improvement (D-KEFS CWIT), Consummatory Pleasure Improvement (TEPS), Impulsivity/Reward Processing Improvement (Delay Discounting), Body Dissatisfaction Improvement (EDI-3 BD), Drive for Thinness Improvement (EDI-3 DT)	Neuropsy	N.A.	Yes	17-β estradiol transdermal patches with cyclic progesterone; Placebo patch and pill	DRUG	TRUE	EXPERIMENTAL; PLACEBO_COMPARATOR	Small molecule	Classic chemical drug	Estrogen receptor agonist; Progesterone receptor agonist	N.A.	Massachusetts General Hospital	Academia	North America	United States	1	Eating Disorders; Hypoestrogenemia	Adolescent; Amenorrhea; Anorexia Nervosa; Cognitive Flexibility; Dietary Restriction; Eating Disorders; Estrogen; Excessive Exercise; Females; Hypoestrogenemia; Reward
Anorexia Nervosa	NCT04051879	TRUE	TRUE	100	Influence of reward and punishment on goal-directed and habit learning in adolescent anorexia nervosa	HV + Patients	1	CHILD	AN Patients: Between the ages of 13 and 17 years old; AN Patients: Meet DSM-V criteria for AN-R or AN-BP; AN Patients: Medically stable per American Academy of Pediatrics and the Society of Adolescent Medicine requirements, at least 75% adjusted ideal body weight, but still symptomatic as assessed by the Eating Disorders Examination and clinical report; AN Patients: Be at least 75% of adjusted ideal body weight; Healthy Controls: Between the ages of 13 and 17 years old	All Groups: Psychotic illness/other mental illness requiring hospitalization; All Groups: Current dependence on drugs or alcohol defined by DSM IV criteria. Additionally, positive test results for drug use on the day of the scan, apart of marijuana, will result in cancelling or rescheduling the scan because acute use will impact MRI measures.; All Groups: Physical conditions (e.g. diabetes mellitus, pregnancy) known to influence eating or weight; All Groups: Neurological disorder, neurodevelopmental disorder, or history of head injury with >30 min loss of consciousness; All Groups: Any contraindication to undergoing an MRI; All Groups: Primary obsessive compulsive disorder or primary major depressive disorder; AN Patients: If taking other psychotropic medication, any change in dosage in the 2 weeks before scanning; Healthy Controls: Meet or met criteria for the diagnosis of any psychiatric disorder in their lifetime; Healthy Controls: Any history of binge eating or purging behaviors, including self-induced vomiting, laxative or diuretic misuse; Healthy Controls: Use of any psychoactive or other medication known to affect mood or concentration in the last 3 months; Healthy Controls: Have maintained 90% to 120% ideal body weight since menarche	78	ACTIVE_NOT_RECRUITING			OBSERVATIONAL	2019	2019-04-01	2025-03-24	2027-04-01	71.8	312.0	96.0	417.4	Yes	Learning Task; Brain Function	A learning computer task will be used to dissociate model-based and model-free learning.; Functional Magnetic Resonance Imaging will be used to correlate brain function with a weighting factor (ω), representing the relative balance between learning biases.	Computer Task (Baseline); fMRI Scan (Baseline)	0	N.A.	N.A.	N.A.	Neurological; Neurodevelopmental; and Cognitive Outcomes; Genetic; Epigenetic; and Neurobiological Biomarkers	N.A.	Disease-Specific Psychopathology and Diagnostic Subtypes; Genetic; Epigenetic; and Neurobiological Biomarkers; Neurological; Neurodevelopmental; and Cognitive Outcomes	Efficacy	Imaging Biomarker	Functional MRI (fMRI - reward circuitry, food cue reactivity)	Neuropsy	N.A.	N.A.	N.A.		FALSE		N.A.	N.A.	N.A.	N.A.	University Of California, San Diego	Academia	North America	United States	1	Anorexia Nervosa
Anorexia Nervosa	NCT04091477	FALSE	TRUE	100	Impact of neuropsychological alteration of patients with eating disorders	Patients	0	CHILD;ADULT	Eating Disorder Patients: Patient with an eating disorder according to DSM-V criteria; Eating Disorder Patients: Patient aged from 15 to 65 years; Eating Disorder Patients: Patient who performs the day-hospital evaluation; Eating Disorder Patients: Patient affiliated to a French social security system; Eating Disorder Patients: Patient able to understand the nature, the aim and the methodology of the study For minor one of the legal guardians gave his consent	Eating Disorder Patients: Patient in an unstable somatic state (eg severe metabolic disorder making impossible or unreliable neuropsychological assessments); Eating Disorder Patients: Patient's refusal to participate; Eating Disorder Patients: Patient protected by law (guardianship or curatorship); Eating Disorder Patients: Pregnant or nursing women. A dosage of βHCG will be performed to ensure the absence of pregnancy.	200	COMPLETED			OBSERVATIONAL	2019	2019-10-01	2019-12-01	2019-12-30	2.0	8.7	3.0	12.9	No	Level of functional impairment assessed by the clinician with the FAST scale	We aim to investigate the link between global functioning and decision making abnormalities of patients with eating disorder. The Functioning Assessment Short Test (FAST) is composed of 24 items assessing various dimensions of daily functionning. Each item is ranged from 0 (no difficulty) to 3 (major difficulty) like a likert scale. The FAST is subdivided in 6 subscales : Autonomy (from 0 to 12), Professional activity (from 0 to 15), Cognitive functioning (from 0 to 15), Finances (from 0 to 6), interpersonal relationships (from 0 to 18) and Hobbies (from 0 to 6). The total score is the sum of the 6 subscales from 0 to 72. A hight score reveal hight difficulties in daily functionning	1 day	0.0333333	Decision making assessed by the Iowa Gambling Task; Level of cognitive flexibility assessed by the Brixton test; Level of central coherence assessed by the Rey Figure Test	We aim to investigate the link between decision making abnormalities and eating disorder caracteristicus; We aim to investigate the link between cognitive flexibility abnormalities and eating disorder caracteristicus; We aim to investigate the link between central coherence abnormalities and eating disorder caracteristicus	1 day; 1 day; 1 day	Quality of Life and Patient-Reported Outcomes	Neurological, Neurodevelopmental, and Cognitive Outcomes	Disease-Specific Psychopathology and Diagnostic Subtypes; Neurological; Neurodevelopmental; and Cognitive Outcomes; Quality of Life and Patient-Reported Outcomes	Efficacy	Clinical Efficacy	Functional Impairment (FAST Scale)	Neuropsy	N.A.	Yes	N.A.		FALSE		N.A.	N.A.	N.A.	N.A.	University Hospital, Montpellier	Academia	Europe	France	1	Eating Disorder	Anorexia nervosa; Bulimia; Binge eating disorders; Neuropsychology; neurocognition; Daily functioning
Anorexia Nervosa	NCT05801016	TRUE	TRUE	100	Virtual reality and autobiographical recall in anorexia nervosa: a preliminary study	Patients	0	ADULT	Anorexia Nervosa Patients: Anorexia Nervosa; Anorexia Nervosa Patients: Body mass index equal or superior to 15 kg/m2; Anorexia Nervosa Patients: Mother tongue Italian; Anorexia Nervosa Patients: Semiresidential rehabilitation program	Anorexia Nervosa Patients: Other eating disorders; Anorexia Nervosa Patients: Neurological disorders , clinical history of cerebral damage, presence of psychiatric disorders	20	UNKNOWN		N.A.	INTERVENTIONAL	2019	2019-06-28	2023-03-08	2024-01-20	44.3	192.7	54.8	238.1	Yes	Change in estimation of body weight	Overestimation of body weight measured through Eating Disorder Inventory (EDI-3)	At baseline and after 12 months	2	N.A.	N.A.	N.A.	Disease-Specific Psychopathology and Diagnostic Subtypes	N.A.	Disease-Specific Psychopathology and Diagnostic Subtypes; Neurological; Neurodevelopmental; and Cognitive Outcomes; Symptom Burden and Clinical Manifestations	Efficacy	Clinical Efficacy	Body Image Disturbance and Dissatisfaction Reduction	Neuropsy	Yes	N.A.	Emerging Technologies and Training in Neurosciences	BEHAVIORAL	FALSE	OTHER; OTHER	N.A.	N.A.	N.A.	N.A.	Istituto Auxologico Italiano	Academia	Europe	Italy	1	Anorexia Nervosa
Anorexia Nervosa	NCT03946540	TRUE	FALSE	100	Longitudinal follow up of eating disorder treatment	Patients	0	CHILD;ADULT	Former Eating Disorder Patients: People who were assessed and offered treatment at the National and Specialist CAMHS Eating Disorder Service, South London and Maudsley NHS Foundation Trust between 1/8/2009 and 31/1/2014.	Former Eating Disorder Patients: young people who were referred for treatment but did not attend assessment; Former Eating Disorder Patients: young people who were referred for treatment but did not meet criteria for an eating disorder; Former Eating Disorder Patients: young people who were referred for treatment but did not accept treatment (or attended for fewer than 3 sessions).	159	UNKNOWN			OBSERVATIONAL	2019	2019-07-14	2020-07-27	2021-02-28	12.4	54.1	19.5	85.0	Yes	Receipt of further treatment for an eating disorder in the first four years after discharge from treatment; Eating Disorder Examination Questionnaire (EDEQ). Fairburn & Beglin, 1994; Work and social adjustment scale (WSAS) Mundt, J. C., I. M. Marks, et al. (2002).	Self report of whether subsequent treatment for an eating disorder has been received since discharge. Self report of treatment received in the period between discharge and research follow up - including number and duration of outpatient treatment, hospital admission and day patient treatment. The four year outcome is the primary outcome as it allows for the most complete dataset for follow up.; Self reported eating disorder symptoms. This is a 28 item self report questionnaire which is scored using a 7 - point (0-6) rating scale. Four subscales are derived through adding together relevant items and diving by the number of items to give a score range for each subscale of 0-6. A total score is derived by adding together the subscales and diving by the number of subscales (ie 4) also giving a score range of 0-6. Higher scores indicate greater impairment.; Self reported impact of symptoms on functioning. This is a self report measure of the impact of illness on work and social functioning. It is a five item questionnaire with each item scored 0-8 giving a total score range of 0-40 where high scores indicate greater impairment.	From discharge from service to L-FED research assessment. Discharges between 2009 and 2014 (4-10) year follow up. Proportion of sample needing treatment in the first four years post discharge will be reported; 28 days prior to L-FED research assessment; At time of L-FED research assessment. Discharges between 2009 and 2014 (4-10) year follow up. Variation in time since discharge will be stratified in analysis.	48	Receipt of treatment for an eating disorder >4 years after discharge from treatment; Psychosocial wellbeing	Self report of whether subsequent treatment for an eating disorder has been received since discharge. Self report of treatment received in the period between discharge and research follow up - including number and duration of outpatient treatment, hospital admission and day patient treatment. \>4 years post treatment is a secondary outcome because for some participants will not have been out of treatment for more that 5 years. We will report on the proportion of those who have been discharged for each time period who have required subsequent treatment (eg % of those discharged for 8+ years who have required further treatment); Self report questionnaire assessing function and well-being. This is a study specific tool which measures education, employment, and subjective experience of well-being.	From four years post discharge from service to L-FED research assessment. Proportion; At time of L-FED assessment.Discharges between 2009 and 2014 (4-10) year follow up. Variation in time since discharge will be stratified in analysis.	Survival and Disease Progression Metrics; Disease-Specific Psychopathology and Diagnostic Subtypes; Quality of Life and Patient-Reported Outcomes	Survival and Disease Progression Metrics; Quality of Life and Patient-Reported Outcomes	Disease-Specific Psychopathology and Diagnostic Subtypes; Neuroendocrine and Hormonal Restoration; Psychiatric Comorbidity and Emotion Regulation; Psychotherapeutic and Behavioral Intervention Outcomes; Quality of Life and Patient-Reported Outcomes; Survival and Disease Progression Metrics; Symptom Burden and Clinical Manifestations	Efficacy	Clinical Efficacy	Treatment Retention/Relapse (Receipt of Further ED Treatment), Eating Disorder Examination Questionnaire (EDE-Q) Score, Work and Social Adjustment Scale (WSAS) Score	Metabolic regulation; Eating behavior	Yes	Yes	N.A.		FALSE		N.A.	N.A.	N.A.	N.A.	South London And Maudsley NHS Foundation Trust	Academia	Europe	United Kingdom	1	Feeding and Eating Disorders of Childhood; Anorexia Nervosa; Bulimia Nervosa
Anorexia Nervosa	NCT03736642	TRUE	TRUE	100	Study of the microbiological profile of stool in patients with anorexia nervosa	HV + Patients	1	ADULT	All Groups: Patient affiliated or entitled to a social security scheme; All Groups: Patient who received informed information about the study; All Groups: Patient does not object to participating in the study; Mental Anorexia Patients: BMI between 13 and 17.5 kg/m2; Mental Anorexia Patients: Diagnostic and Statistical Manual of Mental Disorders IV restrictive anorexia nervosa diagnostic criteria; Mental Anorexia Patients: Evolution of the troubles since less than 1 year.; Mental Anorexia Patients: with feeling of hunger: "hunger" = total score on the 24-hour hunger scale > 15 and presence of the three prandial peaks (score = 3); Mental Anorexia Patients: having lost the feeling of hunger: "not hungry" = total score on the 24-hour hunger scale ≤ 5 and absence of the three prandial peaks (score ≤ 2); Constitutionally Thin Patients: BMI between 13 and 17.5 kg/m2; Constitutionally Thin Patients: Stable weight for at least 3 months; Constitutionally Thin Patients: No eating disorder; Constitutionally Thin Patients: No markers of undernutrition; Normal Weight Subjects: 20 kg/m2 ≤ BMI ≤ 25 kg/m2; Normal Weight Subjects: Stable weight for at least 3 months; Normal Weight Subjects: No eating disorder; Normal Weight Subjects: No markers of undernutrition	All Groups: Antibiotic treatment during the 2 months preceding the sampling.; All Groups: History of immune system/autoimmune disease: Immune deficiency, Crohn's disease, systemic lupus erythematosus, rheumatoid arthritis, multiple sclerosis, psoriasis, Behçet's disease, celiac disease, type I diabetes.; All Groups: History of metabolic pathology: intestinal malabsorptive disease; All Groups: Medical or surgical history deemed by the investigator to be incompatible with this study.; All Groups: Severe progressive condition other; All Groups: Pregnant woman; All Groups: Majors under guardianship or subjects deprived of their liberty by judicial or administrative decision; All Groups: Ongoing psychotropic treatment; All Groups: Progressive diarrhea (Bristol Type V and VI)	0	WITHDRAWN	never started		OBSERVATIONAL	2019	2019-05-15	2019-05-15	2019-05-15	0.0	0.0	0.0	0.0	No	determination of bacterial microbiological profile by 16s sequencing of stool samples	N.A.	at inclusion		Determination of the metabolomic profile; Neurocognitive evaluation; Neurocognitive evaluation; Neurocognitive evaluation; Neurocognitive evaluation; Psychometric scaling for thymic evaluation; Psychometric scaling for thymic evaluation; Determination of the plasma profile of intestinal physiology markers and immunological markers; Determination of the plasma profile of intestinal physiology markers and immunological markers; Determination of the plasma profile of intestinal physiology markers and immunological markers	evaluated by mass spectrometry (MS/MS) of urine; evaluated with questionnaire go-nogo; evaluated with questionnaire of flexibility; evaluated with questionnaire : food troop; evaluated with questionnaires : implicit and explicit evaluation.; evaluated with questionnaire : Child Depression Inventory; evaluated with questionnaire : Hamilton Depression Rating Scale; Intestinal permeability markers: ASCA, antiglycan, anti GP2 IgG/IgA, calprotectin; immunoglobulin repertoire: A and M, inflammatory molecules: C-reactive protein; circulating interleukins of the Th17 profile: IL17, IL23, IL6, IL1β, IL 22, IL21, IL33, IL31, TNFα, IFNγ, IL9, IL10, IL4.	at inclusion; at 2 months; at 2 months; at 2 months; at 2 months; at 2 months; at 2 months; at inclusion; at inclusion; at inclusion	Microbiome; Immune; and Novel Biological Targets	Microbiome, Immune, and Novel Biological Targets; Neurological, Neurodevelopmental, and Cognitive Outcomes; Psychiatric Comorbidity and Emotion Regulation	Biochemical and Metabolic Control; Disease-Specific Psychopathology and Diagnostic Subtypes; Microbiome; Immune; and Novel Biological Targets; Neurological; Neurodevelopmental; and Cognitive Outcomes; Psychiatric Comorbidity and Emotion Regulation	Efficacy	Molecular Biomarker	Gut Microbiome (16S rRNA Sequencing)	Microbiota	N.A.	N.A.	blood sampling; stool sampling; urine sampling; neuropsychological tests	BIOLOGICAL; OTHER; DIAGNOSTIC_TEST	FALSE		N.A.	N.A.	N.A.	N.A.	Centre Hospitalier Universitaire De Saint Etienne	Academia	Europe	France	1	Anorexia Nervosa; Eating Disorder	stool; constitutional thinness
Anorexia Nervosa	NCT03850288	TRUE	TRUE	100	Inhibitory control and eating disorders	Patients	0	ADULT	AN, BN, or Binge Eating Disorder Patients: Woman aged 19 to 40 years old; AN, BN, or Binge Eating Disorder Patients: Patient with a BMI between 13 and 40 kg/m2; AN, BN, or Binge Eating Disorder Patients: Outpatients of the Refering Center of Eating Disorders ('Hospices Civils de Lyon' in Lyon) suffering of an eating disorder diagnosis (Anorexia Nervosa, Bulimia Nervosa or Binge Eating Disorder); AN, BN, or Binge Eating Disorder Patients: Patient who agrees to participate to the study.	AN, BN, or Binge Eating Disorder Patients: Patient with psychiatric comorbidity severe (DSM V) and not stable (during the 8 weeks before inclusion); AN, BN, or Binge Eating Disorder Patients: Patient with psychotropic treatment (started or modified during the 8 weeks before inclusion); AN, BN, or Binge Eating Disorder Patients: Major patient protected by a measure of legal protection; AN, BN, or Binge Eating Disorder Patients: Patient younger than 19 years old; AN, BN, or Binge Eating Disorder Patients: Participation to another study at the same time	17	COMPLETED			OBSERVATIONAL	2019	2019-05-15	2020-02-26	2020-02-26	9.4	41.0	9.4	41.0	Yes	Inhibition processes assessment - the Stroop task, Execution time; Inhibition processes assessment - the Stroop task, Errors; Inhibition processes assessment - the Go No Go task, Execution time; Inhibition processes assessment - the Go No Go task, Variability of execution time; Inhibition processes assessment - the Go No Go task, Errors	Execution time in the Stroop task; Errors in the Stroop task; Execution time in the Go No Go task.; Variability of execution time in the Go No Go task; Errors in the Go No Go task	1 day; 1 day; 1 day; 1 day; 1 day	0.0333333	N.A.	N.A.	N.A.	Neurological; Neurodevelopmental; and Cognitive Outcomes	N.A.	Neurological; Neurodevelopmental; and Cognitive Outcomes	Efficacy	Clinical Efficacy	Inhibitory Control Assessment (Stroop and Go/No-Go Tasks)	Behavior	N.A.	N.A.	Neuropsychological assessment : Stroop task; Neuropsychological assessment : Go No Go task	OTHER	FALSE		N.A.	N.A.	N.A.	Cognitive Behavioral Therapy	Hospices Civils De Lyon	Academia	Europe	France	1	Anorexia Nervosa; Bulimia Nervosa; Binge Eating
Anorexia Nervosa	NCT04007900	TRUE	TRUE	100	Positive affect treatment (PAT) to target reward mechanisms in anorexia nervosa	Patients	0	ADULT	Anorexia Nervosa Patients: DSM-5 diagnosis of AN (established by the adapted MINI); Anorexia Nervosa Patients: Ability to read and speak in English; Anorexia Nervosa Patients: Involvement in ongoing oversight with a primary physical or mental health provider as defined by: 1. Identification by the participant of a physical or mental health provider (e.g., physician, psychiatrist, psychologist, masters level social worker, licensed professional clinical counselor, licensed marriage and family therapist) who will serve as the primary provider throughout the study 2. Willingness to sign a Release of Information that gives the study therapist the right to discuss any change in medical or psychiatric stability or other health concerns with the participant's identified primary provider.	Anorexia Nervosa Patients: Medical instability according to standard guidelines and medical staff judgment; Anorexia Nervosa Patients: Acute suicidality, current substance use disorder, psychosis, or mania requiring specialized treatment; Anorexia Nervosa Patients: Lacking capacity to consent; Anorexia Nervosa Patients: Current pregnancy	25	COMPLETED		N.A.	INTERVENTIONAL	2019	2019-05-31	2022-07-12	2023-03-31	37.4	162.6	46.0	200.0	Yes	Efficacy: Change in BMI	Body mass index (BMI) will be calculated based on height and weight measure by a stadiometer and calibrated scale during a medical examination. Change in BMI (kg/m2) will be calculated from baseline to 20-weeks. Increase in BMI in the treatment group vs control will be considered a measure of efficacy of the treatment.	20-weeks	5	N.A.	N.A.	N.A.	Nutritional Rehabilitation and Refeeding Outcomes	N.A.	Biochemical and Metabolic Control; Disease-Specific Psychopathology and Diagnostic Subtypes; Nutritional Rehabilitation and Refeeding Outcomes	Efficacy	Clinical Efficacy	Body Mass Index (BMI)	Metabolic regulation	N.A.	N.A.	Positive Affect Treatment	BEHAVIORAL	FALSE	EXPERIMENTAL; NO_INTERVENTION	N.A.	N.A.	N.A.	Positive Affect Treatment	University Of Minnesota	Academia	North America	United States	1	Anorexia Nervosa; Anorexia	positive affect treatment
Anorexia Nervosa	NCT04095741	TRUE	TRUE	100	Characteristics of autism spectrum disorder in minors with anorexia nervosa in remission	Patients	0	CHILD;ADULT	AN Remission Patients: Patients speaking Dutch; AN Remission Patients: Previously treated in UZ Brussel for anorexia nervosa; AN Remission Patients: Informed consent signed by children and parent(s)	AN Remission Patients: Patients and/or parents don't speak Dutch; AN Remission Patients: Adults; AN Remission Patients: No informed consent obtained	34	UNKNOWN			OBSERVATIONAL	2019	2019-10-01	2020-03-31	2020-03-31	6.0	26.0	6.0	26.0	Yes	Symptoms of autism spectrum disorder	Symptoms of autism spectrum disorder will be measured by questionnaires, filled in by the minors (by the Autism-spectrum Quotient) and their parents (by the Social Responsiveness Scale-2 and the Social Communication Questionnaire).	The measurment will be done once during the period of October 2019 to March 2020.		Global functioning; Symptoms of anorexia nervosa	Global functioning will be measured by questionnaires, filled in by the minors (by the Youth Self Report) and their parents (by the Child Behavior Checklist).; Symptoms of anorexia nervosa will be measured by questionnaires, filled in by the minors (by the Eating Disorder Examination Questionnaire and the Child Eating Disorder Examination Questionnaire) and their parents (by the Anorectic Behavior Observation Scale).	The measurment will be done once during the period of October 2019 to March 2020; The measurment will be done once during the period of October 2019 to March 2020	Psychiatric Comorbidity and Emotion Regulation	Quality of Life and Patient-Reported Outcomes; Symptom Burden and Clinical Manifestations	Disease-Specific Psychopathology and Diagnostic Subtypes; Psychiatric Comorbidity and Emotion Regulation; Quality of Life and Patient-Reported Outcomes; Symptom Burden and Clinical Manifestations	Efficacy	Clinical Efficacy	Autism Spectrum Disorder Symptom Severity	Neuropsy	No	Yes	Questionnaires	DIAGNOSTIC_TEST	FALSE		N.A.	N.A.	N.A.	Questionnare	Universitair Ziekenhuis Brussel	Academia	Europe	Belgium	1	Anorexia Nervosa; Autism Spectrum Disorder
Anorexia Nervosa	NCT04228939	TRUE	TRUE	73	Smartphone-based aftercare for inpatients with anorexia nervosa	Patients	0	CHILD;ADULT	AN Patients: primary diagnosis of AN (DSM-5: 307.1); AN Patients: sex: female; AN Patients: age: from 12 years onwards to 60 years; AN Patients: regular completion of inpatient treatment; AN Patients: at least a length of inpatient stay of 6 weeks; AN Patients: BMI at discharge at least 15, at least a 1-point BMI increase during inpatient treatment; AN Patients: owner of a smartphone; AN Patients: informed consent of the patient and, in case of minors, also of the parents	AN Patients: major depression (BDI-II > 29 at discharge); AN Patients: suicidal tendency (item 9 of BDI-II > 1 at discharge); AN Patients: very high level of care after inpatient treatment (e.g. therapeutic living community, day clinic); AN Patients: pregnancy	184	UNKNOWN		N.A.	INTERVENTIONAL	2019	2019-01-01	2021-01-31	2021-07-31	25.0	108.7	31.0	134.6	Yes	Changes in Eating Disorder Severity (assessor-based)	The Eating Disorder Examination (EDE) will be used to measure asessor-based eating disorder symptom severity over time.	Measured at baseline (discharge), at week 16 (end of treatment) and 6 month follow-up	6	Changes in Body-Mass-Index (BMI); Changes in Eating Disorder Severity (self-report); Changes in depressive symptoms; Changes in stages of change regarding specific eating disorder behaviors; Changes in self-efficay; Participant satisfaction with the app and the aftercare intervention; Additional outpatient and inpatient treatment after discharge; Adherence to the smartphone-based aftercare intervention; Adherence to self-monitoring tasks	Weight and height will be used to measure BMI over time.; The Eating Disorder Examination Questionnaire (EDE-Q) will be used to measure self-reported eating disorder symptom severity over time.; The Beck Depression Inventory-II (BDI-II) will be used to measure depressive symptoms over time.; The Stages of Change Questionnaire for Eating Disorders (SOCQ-ED) will be used to measure changes in stages of change regarding specific eating disorder behaviors over time.; The General Self-Efficacy Scale (GSE) will be used to measure self-efficacy over time.; A self-developed questionnaire will be used to assess self-reported satisfaction with the app and the aftercare intervention.; Number and length of outpatient or inpatient treatment (rehospitalization) since discharge will be assessed.; Adherence will be measured via dichotomous outcome of drop-out (individuals will be considered as drop-out if they fail to login to the app at all for a period of 14 consecutive days. Adherence will be assessed through application usage data.; Frequency of self-monitoring entries will be tracked automatically through the program server	Measured at baseline, week 16 and 6 month follow-up; Measured at baseline, week 16 and 6 month follow-up; Measured at baseline, week 16 and 6 month follow-up; Measured at baseline, week 16 and 6 month follow-up; Measured at baseline, week 16 and 6 month follow-up; Measured at week 16; Measured at week 16 and 6 month follow-up; Measured from baseline to week 16; Measured from baseline to week 16	Disease-Specific Psychopathology and Diagnostic Subtypes	Nutritional Rehabilitation and Refeeding Outcomes; Disease-Specific Psychopathology and Diagnostic Subtypes; Psychiatric Comorbidity and Emotion Regulation; Psychotherapeutic and Behavioral Intervention Outcomes; Quality of Life and Patient-Reported Outcomes; Survival and Disease Progression Metrics	Disease-Specific Psychopathology and Diagnostic Subtypes; Nutritional Rehabilitation and Refeeding Outcomes; Psychiatric Comorbidity and Emotion Regulation; Psychotherapeutic and Behavioral Intervention Outcomes; Quality of Life and Patient-Reported Outcomes; Survival and Disease Progression Metrics; Symptom Burden and Clinical Manifestations	Efficacy	Clinical Efficacy	Eating Disorder Examination (EDE) Global Score Reduction	Eating behavior	Yes	Yes	Recovery Record aftercare; Treatment as usual (TAU)	BEHAVIORAL	FALSE	EXPERIMENTAL; ACTIVE_COMPARATOR	N.A.	N.A.	N.A.	Recovery record aftercare	Ludwig-Maximilians - University Of Munich	Academia	Europe	Germany	1	Anorexia Nervosa
Anorexia Nervosa	NCT04213820	TRUE	TRUE	100	TMS And body image treatment for anorexia nervosa	HV + Patients	1	ADULT	AN Restricting Type Patients: Being enrolled as a patient at the eating disorder unit of the Child and adolescent psychiatric clinic and Psychiatric clinic in Linköping; AN Restricting Type Patients: Having a DSM-5 diagnosis of anorexia nervosa, atypical anorexia (restrictive type); AN Restricting Type Patients: Being at least 18 years of age; AN Restricting Type Patients: Having a BMI of 20 or under.; AN Restricting Type Patients: Being free of psychotropic medications or on stable (at least three months on the same dose) medication.	AN Restricting Type Patients: Clinical diagnosis of schizophrenia or psychotic disorder; AN Restricting Type Patients: Clinical diagnosis of bipolar disorder; AN Restricting Type Patients: Alcohol/drug dependence; AN Restricting Type Patients: Ongoing treatment with antipsychotics or tricyclic antidepressants; AN Restricting Type Patients: Previous severe head injury; AN Restricting Type Patients: Birth before 33 weeks of gestation; AN Restricting Type Patients: Hearing impairment; AN Restricting Type Patients: Earlier epilepsy or seizures of other causes; AN Restricting Type Patients: Having severe claustrophobia; AN Restricting Type Patients: Being pregnant; AN Restricting Type Patients: Having a cognitive disability	40	UNKNOWN		N.A.	INTERVENTIONAL	2019	2019-09-25	2024-02-20	2024-02-20	52.9	229.9	52.9	229.9	Yes	Eating Disorder Examination Questionnaire (EDE-Q); Body Attitude Test (BAT); Body Shape Questionnaire (BSQ); Figure Rating Scale; Body Mass Index (BMI)	EDE-Q measures symptoms of eating disorder. It contains at total of 36 items. 23 of these are rated on a Likert scale between 0-6 and contains 4 subscales: Restraint (ranging from 0-30); Eating concern (ranging from 0-30); shape concern (ranging from 0-48); weight concern (ranging from 0-30). Higher scores indicating more difficulties with eating disorder. In addition, 11 open ended questions concern binge eating and compensating behaviors.; BAT measures attitudes toward one own body. It contains a total of 20 items that are rated on a Likert scale between 0-5. Total scores range from 0-100. Higher scores indicate more problems with body attitude.; BSQ measures dissatisfaction with one's own body/figure. It contains a total of 34 items, which are rated on a Likert scale ranging from 1-6. total scores range from 34-204, with higher scores indicating more dissatisfaction.; Figure Rating Scale measures body image and estimation of one's own body size. Each figure presents nine schematic silhouettes, ranging from extreme thinness (1) to extreme obesity (9). For research purposes, participants are asked to self-select the silhouette that best indicates his or her current body size (ranging from 1-9) and the silhouette that reflects his or her ideal body size (ranging from 1-9).; Body Mass Index is a person's weight in kilograms divided by the square of height in meters and is an indication of under- or overweight in adults.	Change from baseline at 4 weeks and at 6 months; Change from baseline at 4 weeks and at 6 months; Change from baseline at 4 weeks and at 6 months; Change from baseline at 4 weeks and at 6 months; Change from baseline at 4 weeks and at 6 months	6	N.A.	N.A.	N.A.	Disease-Specific Psychopathology and Diagnostic Subtypes; Nutritional Rehabilitation and Refeeding Outcomes	N.A.	Disease-Specific Psychopathology and Diagnostic Subtypes; Genetic; Epigenetic; and Neurobiological Biomarkers; Neurological; Neurodevelopmental; and Cognitive Outcomes; Nutritional Rehabilitation and Refeeding Outcomes; Quality of Life and Patient-Reported Outcomes; Symptom Burden and Clinical Manifestations	Efficacy	Clinical Efficacy	EDE-Q Score Reduction, Body Attitude Test, Body Shape Questionnaire, Figure Rating Scale, and BMI Improvement	Metabolic regulation; Eating behavior	Yes	N.A.	Transcranial magnetic stimulation; Body Image Intervention; Treatment as usual	DEVICE; BEHAVIORAL	FALSE	ACTIVE_COMPARATOR; EXPERIMENTAL; SHAM_COMPARATOR	N.A.	N.A.	N.A.	Transcranial magnetic stimulation	Region Östergötland	Academia	Europe	Sweden	1	Anorexia Nervosa
Anorexia Nervosa	NCT04162847	TRUE	FALSE	100	Harnessing mobile technology to reduce mental health disorders in college populations	Patients	0	ADULT	College Student Populations: Undergraduate students at participating colleges and universities who are 18 years old and older.; College Student Populations: Students who screen has high risk or clinical/subclinical for anxiety, depression, and, eating disorders.; College Student Populations: Students who are not currently in treatment, i.e., in the past month	College Student Populations: Students who do not own a smartphone; College Student Populations: Students who are currently engaged in mental health treatment; College Student Populations: Students with anorexia nervosa	6205	COMPLETED		N.A.	INTERVENTIONAL	2019	2019-10-07	2023-12-31	2023-12-31	50.8	220.9	50.8	220.9	Yes	Effectiveness of the Mobile Mental Health Platform, Compared to Usual Care, in Changing the Number of Individuals With Mental Health Disorders.	Effectiveness of the mobile mental health platform, compared to usual care, in reducing or preventing the number of individuals with mental health disorders (i.e., a positive screen for at least one of anxiety, depression, or eating disorder as the outcome reflecting a "clinical case"), assessed at 6 months and 2 years, with a primary endpoint of 2 years. Clinical case status will be determined using the Generalized Anxiety Disorder Questionnaire-IV (GAD-Q-IV) for generalized anxiety disorder, Social Phobia Diagnostic Questionnaire (SPDQ) for social anxiety disorder, the Panic Disorder Self Report (PDSR) for panic disorder, the Patient Health Questionnaire-9 (PHQ-9) for depression, and the Stanford-Washington University Eating Disorders Screen for eating disorders	baseline, 6 weeks, 6 months, and 2 years	24	Number of Participants Who Receive Treatment on the Mobile Mental Health Platform Compared to Number of Participants Who Receive Treatment in the Control Group.; Effectiveness of the Mobile Mental Health Platform, Compared to Usual Care, in Changing Disorder-specific Symptoms.; Effectiveness of the Mobile Mental Health Platform, Compared to Usual Care, in Changing Quality of Life and Functioning.	Uptake will be assessed as engaging in at least one session of mental health service use either online or in-person. This will be assessed based on actual use of the mobile program in the intervention condition and self-report of mental health services utilized or by reporting taking a new antidepressant or anti-anxiety medication in the control condition.; Analyses will be conducted within each disorder subgroup separately. We will use the Generalized Anxiety Disorder Questionnaire-IV (GAD-Q-IV) for generalized anxiety disorder, this scale has a minimum value of 0 and a maximum value of 13, a lower score means a better outcome. The Social Phobia Diagnostic Questionnaire (SPDQ) for social anxiety disorder, this scale has a minimum value of 0 and a maximum value of 31, a lower score means a better outcome. The Panic Disorder Self Report (PDSR) for panic disorder, this scale has a minimum value of 0 and a maximum value of 24, a lower score means a better outcome. The Patient Health Questionnaire-9 (PHQ-9) for depression, this scale has a minimum value of 0 and a maximum value of 27, a lower score means a better outcome. The Eating Disorder Examination-Questionnaire (EDE-Q) for eating disorders, this scale has a minimum value of 0 and a maximum value of 6, a lower score means a better outcome.; Impairment/quality of life will be assessed using the Short Form-12 Health Survey. This scale has a minimum value of 0 and a maximum value of 100, a higher score means a better outcome for both the physical component and mental component.	6 weeks, 6 months, and 2 years; baseline, 6 weeks, 6 months, and 2 years; baseline, 6 months, and 2 years	Disease-Specific Psychopathology and Diagnostic Subtypes	Psychotherapeutic and Behavioral Intervention Outcomes; Symptom Burden and Clinical Manifestations; Quality of Life and Patient-Reported Outcomes	Disease-Specific Psychopathology and Diagnostic Subtypes; Pharmacological Intervention and Safety Monitoring; Psychotherapeutic and Behavioral Intervention Outcomes; Quality of Life and Patient-Reported Outcomes; Symptom Burden and Clinical Manifestations	Efficacy	Clinical Efficacy	Reduction in Prevalence of Clinical Cases (Anxiety, Depression, Eating Disorders)	Eating behavior; Neuropsy	N.A.	Yes	SilverCloud Health Intervention	DEVICE	FALSE	EXPERIMENTAL; NO_INTERVENTION	N.A.	N.A.	N.A.	SilverCloud Health Intervention	Washington University School Of Medicine	Academia	North America	United States	4	Anxiety Disorders; Depressive Disorder; Eating Disorders
Anorexia Nervosa	NCT04185727	TRUE	TRUE	100	Training intervention in the treatment of anorexia nervosa	Patients	0	ADULT	AN Patients: Patients with AN according to the International Classification of Disorders version 10 (ICD-10); AN Patients: Age 18-35; AN Patients: BMI > 14.5; AN Patients: Signed informed consent form-	AN Patients: Forced care; AN Patients: Unstable medical or psychiatric health; AN Patients: Issues with compliance to treatment	5	TERMINATED	Corona.	N.A.	INTERVENTIONAL	2019	2019-12-05	2020-07-01	2020-07-01	6.9	29.9	6.9	29.9	Yes	Maximal strength leg press; Maximal strength bench press; Maximal strength pull down	Difference in muscle strength measured with leg press strength tests in patients treated with standard of care alone compared to patients treated with standard of care and strength training. Strength test measurement tool is leg press measured with 1 repetition maximum (1RM) in Kilograms (kg).; Difference in muscle strength measured with bench press strength tests in patients treated with standard of care alone compared to patients treated with standard of care and strength training. Strength test measurement tool is bench press measured with 1 repetition maximum (1RM) in Kilograms (kg).; Difference in muscle strength measured with pull down strength tests in patients treated with standard of care alone compared to patients treated with standard of care and strength training. Strength test measurement tool is pull down measured with 1 repetition maximum (1RM) in Kilograms (kg).	Base line, week 6, week 12; Base line, week 6, week 12; Base line, week 6, week 12	3	EDI-DT subscale score; EDI subscale score; Changes in Eating Disorder Symptoms; VAS-mood; Anxiety (HAM-A-6); ERQ total score; RMR assessed by indirect calorimetry (ventilated open hood) and RMRratio; BMD assessed by Dual-energy X-ray Absorptiometry (DXA); Anthropometry; Blood samples Lipid profiles; Blood samples Hormones; Blood samples Neuronal biomarkers; Weekly binge eating; Vomiting; Weekly use of laxatives; EAI score; EDS score; Body Awareness test (BAT); Compulsive Exercise test; Activity and sleep tracking via Actigraph; Readiness and motivations interview; Patient satisfaction: Expectations and experiences of ED-treatment scale; Global Assessment of Functioning (GAF); Clinical Global Impression (CGI); Bone turnover CTX-1; Bone turnover PN1P; Bone turnover Osteocalcin	Difference in drive for thinness measured with EDI questionnaire scores in patients treated with standard of care alone compared to patients treated with standard of care and strength training. Scoring is on a scale from 1 to 6 where 6 means a better outcome.; Difference in body dissatisfaction measured with EDI questionnaire scores in patients treated with standard of care alone compared to patients treated with standard of care and strength training. Scoring is on a scale from 1 to 6 where 6 means a better outcome.; Difference in eating disorder symptoms measured with EDE-Q questionnaire in patients treated with standard of care alone compared to patients treated with standard of care and strength training. Scoring is on a scale from 0 to 6 where 6 means a worse outcome.; Difference in mood measured with VAS-mood in patients treated with standard of care alone compared to patients treated with standard of care and strength training. Scoring is on a Vas-scale from 0 to 10. For anxiety 10 means a worse outcome, for behavior 10 means a worse outcome and for feelings 10 means a worse outcome and for a happiness question 10 means the best outcome.; Difference in anxiety measured with HAM-A-6 questionnaire in patients treated with standard of care alone compared to patients treated with standard of care and strength training. Scoring is on a scale from 0 to 4 and higher total score means a worse outcome.; Difference in emotional reactivity measured with ERQ questionnaire total score in patients treated with standard of care alone compared to patients treated with standard of care and strength training. Scoring is on a scale from 1 to 7. With respect to questions for Cognitive Reappraisal Facets a higher score means better outcome and for questions regarding Expressive Suppression Facets a higher score means a worse outcome.; Difference in resting metabolic rate measured with indirect calorimetry and RMRratio in patients treated with standard of care alone compared to patients treated with standard of care and strength training.; Difference in bone mineral density measured by Dual-energy X-ray Absorptiometry (DXA) (total bone mineral content, BMD lumbar spine and femur neck\[g/m2\]) in patients treated with standard of care alone compared to patients treated with standard of care and strength training.; Difference in anthropometry (bodyweight, fat mass, and fat free mass) measured with DXA in patients treated with standard of care alone compared to patients treated with standard of care and strength training.; Difference in biological parameters measured by changes in lipid levels, like cholesterol, high-density lipoprotein, low-density lipoprotein, very-low-density lipoproteins, triglycerides, free fatty acids, apolipoprotein a1 and B in blood material from patients treated with standard of care alone compared to patients treated with standard of care and strength training. Lipidomics, a mass spectrometry based systems level analysis of lipids will be applied for level analysis of lipids and their interacting partners. High or low risk lipid-profiles will be analysed in the two patient groups with high risk lipid profiles expected to mean a worse outcome.; Difference in biological parameters measured by changes in hormone levels, like insulin, prostaglandins, cortisol, follicle stimulating hormone, ghrelin, obestatin, resistin, des- acyl-ghrelin, acyl-ghrelin, growth hormone, oxytocin, T3, cortisol, IGF-1, prolactin, estrogen, 17-beta-estradiol, LH, adiponectin, leptin, agouti-related protein, cholecystokinin, alpha-MSH, as well as related variants in blood material from patients treated with standard of care alone compared to patients treated with standard of care and strength training. The project will examine whether higher levels or lower levels are correlated with a worse or better outcome in the two patient groups.; Difference in biological parameters measured by changes in neuronal biomarker levels, like Glial cell line derived neurotrophic factor, Brain derived neurotrophic factor, Wnt- signaling pathway, nerve growth factor, insulin-like growth factor, S-110b, Neuron specific enolase, monoamines as well as related metabolites/variants, neuropeptide Y, HMGB1, as well as related isoforms in blood material from patients treated with standard of care alone compared to patients treated with standard of care and strength training. The project will examine whether higher levels or lower levels are correlated with a worse or better outcome in the two patient groups.; Difference in weekly binge eating noted every week of the study in patients treated with standard of care alone compared to patients treated with standard of care and strength training. Scoring is measured as number of binge eating during the week. A higher score means a worse outcome.; Difference in weekly vomiting noted every week of the study in patients treated with standard of care alone compared to patients treated with standard of care and strength training. Scoring is measured as number of vomiting during the week. A higher score means a worse outcome.; Difference in weekly use of laxatives noted every week of the study in patients treated with standard of care alone compared to patients treated with standard of care and strength training. Scoring is measured as number of laxative use per week and the dose of the specific laxative used. A higher score and dose per week means a worse outcome.; Difference in exercise addiction measured with (Exercise Addiction Inventory) EAI score in patients treated with standard of care alone compared to patients treated with standard of care and strength training. Scoring is measured on a scale from 1 to 5 where higher score means a worse outcome.; Difference in exercise addiction measured with Exercise Dependence Scale (EDS) score in patients treated with standard of care alone compared to patients treated with standard of care and strength training. Scoring is measured on a scale from 1 to 6 where higher score means a worse outcome.; Difference in body awareness measured with Body Awareness test (BAT) in patients treated with standard of care alone compared to patients treated with standard of care and strength training. Questions are scored on a scale ranging from never to always with four items in between. Always means a worse outcome except for two questions regarding body satisfaction and relaxation where always means a better outcome.; Difference in compulsive exercise measured with Compulsive Exercise test (CET) in patients treated with standard of care alone compared to patients treated with standard of care and strength training. Scoring is measured on a scale from 0 to 5 where higher score means a worse outcome except for two questions where higher score means better outcome.; Difference in activity/sleep measured with Actigraph in patients treated with standard of care alone compared to patients treated with standard of care and strength training.; Difference in readiness/motivations measured with Readiness and motivations interview in patients treated with standard of care alone compared to patients treated with standard of care and strength training. Scoring is measured on a scale from 1 to 10 where higher score means a better outcome.; Difference in patient satisfaction measured with the Expectations and experiences of ED-treatment scale (Clinton 2001) in patients treated with standard of care alone compared to patients treated with standard of care and strength training. Scoring is on a scale from 0 to 2 where higher score means worse outcome.; Difference in social functioning measured with numeric scale using the Global Assessment of Functioning (GAF-F and GAF-S) in patients treated with standard of care alone compared to patients treated with standard of care and strength training. Scoring is measured on a scale from 1 to 99 where lower score means a worse outcome.; Difference in severity of the patient's illness measured with 7-point scale using the Clinical Global Impression - Severity scale (CGI-S) in patients treated with standard of care alone compared to patients treated with standard of care and strength training. Scoring is on a scale from 1 to 7 where higher score means worse outcome.; Difference in bone turnover measured with analyses of the bone marker CTX-1 from blood material from patients treated with standard of care alone compared to patients treated with standard of care and strength training. High levels above reference range which is 50 - 450 measured in pg/ml indicate worse outcome.; Difference in bone turnover measured with analyses of the bone formation marker PN1P from blood material from patients treated with standard of care alone compared to patients treated with standard of care and strength training. High levels above normal reference range which is 20 - 85 measured in microgram/L can indicate worse outcome.; Difference in bone turnover measured with analyses of the bone marker Osteocalcin from blood material from patients treated with standard of care alone compared to patients treated with standard of care and strength training. Increased levels above normal reference range which is 0.7 - 6.5 measured in ng/ml mean higher osteoblast activity and formation of new bone and mean better outcome for most patients.	Baseline, week 6, week 12, week 24; Baseline, week 6, week 12, week 24; Baseline, week 12, week 24; Baseline, week 1, week 6, week 12, week 24; Baseline, week 6, week 12, week 24; Baseline, week 6, week 12, week 24; Baseline, week 6, week 12; Baseline, week 12; Baseline, week 12; Baseline,week 12; Baseline,week 12; Baseline,week 12; Baseline, week 1,2,3,4,5,6,7,8,9,10,11,12 and week 24; Baseline, week 1,2,3,4,5,6,7,8,9,10,11,12 and week 24; Baseline, week 1,2,3,4,5,6,7,8,9,10,11,12 and week 24; Baseline, week 6, week 12, week 24; Baseline, week 6, week 12, week 24; Baseline, week 1,2,6,7,12 and week 24; Baseline, week 1, 2, 6, 7, 12 and week 24; Baseline, week 6, week 12, week 24; Baseline, week 1, week 6, week 7, week 12, week 24; Baseline, week 6, week 12, week 24; Baseline, week 6, week 12, week 24; Baseline, week 6, week 12, week 24; Baseline, week 12; Baseline, week 12; Baseline, week 12	Organ Function and Multi-System Complications	Disease-Specific Psychopathology and Diagnostic Subtypes; Psychiatric Comorbidity and Emotion Regulation; Biochemical and Metabolic Control; Organ Function and Multi-System Complications; Nutritional Rehabilitation and Refeeding Outcomes; Neuroendocrine and Hormonal Restoration; Neurological, Neurodevelopmental, and Cognitive Outcomes; Symptom Burden and Clinical Manifestations; Psychotherapeutic and Behavioral Intervention Outcomes; Quality of Life and Patient-Reported Outcomes	Biochemical and Metabolic Control; Disease-Specific Psychopathology and Diagnostic Subtypes; Genetic; Epigenetic; and Neurobiological Biomarkers; Neuroendocrine and Hormonal Restoration; Neurological; Neurodevelopmental; and Cognitive Outcomes; Nutritional Rehabilitation and Refeeding Outcomes; Organ Function and Multi-System Complications; Psychiatric Comorbidity and Emotion Regulation; Psychotherapeutic and Behavioral Intervention Outcomes; Quality of Life and Patient-Reported Outcomes; Symptom Burden and Clinical Manifestations	Efficacy	Clinical Efficacy	Muscle Strength Improvement (Leg Press, Bench Press, Pull Down 1RM)	Metabolic regulation; Eating behavior	N.A.	Yes	Supervised strength training	OTHER	FALSE	NO_INTERVENTION; EXPERIMENTAL	N.A.	N.A.	N.A.	Supervised strength training	Mental Health Centre Copenhagen, Bispebjerg And Frederiksberg Hospital	Academia	Europe	Denmark	2	Anorexia Nervosa; Exercise	feeding and eating disorders; training; supervised exercise; muscle strength; anorexia nervosa; bone health; psychopathology; pathophysiology; intervention; prospective
Anorexia Nervosa	NCT03647943	FALSE	TRUE	100	Neuromodulation augmented cognitive training to improve cognitive flexibility in anorexia nervosa	Patients	0	ADULT	AN Patients: Age 18+ years; AN Patients: Documented enrollment in residential-level treatment at The Emily Program and meeting criteria for AN (BMI <18.5).; AN Patients: Participant must be capable of giving informed consent, based on University of California San Diego (UCSD) Brief Assessment of Capacity to Consent (UBACC)39 risk assessment, which has been uploaded to ETHOS.; AN Patients: Sufficient spoken English so as to be able to comprehend testing procedures.	AN Patients: Substance abuse in the participant; AN Patients: Neurological condition or other developmental disorder; AN Patients: Serious psychiatric disorder known to affect brain functioning and cognitive performance; AN Patients: Medical instability, which will be evident based on required admittance status in the residential treatment facility from which participants will be recruited. (The Emily Program residential treatment patients are followed closely by a medical provider, who routinely assesses medical stability throughout the duration of each patient's stay in the treatment facility; therefore, if a participant is not currently a patient in this setting and/or has been recently discharged from residential treatment setting due to medical need to receive higher level of care/inpatient-level care, they will be excluded from enrollment in this study).; AN Patients: MRI contraindication [based on Center for Magnetic Resonance Research (CMRR) prescreening protocol]; AN Patients: tDCS contraindication (e.g., history of craniotomy, history of metallic cranial plates, screws, implanted devices).	0	WITHDRAWN	COVID-19 pandemic (residential treatment center closed to visitors)	N.A.	INTERVENTIONAL	2019	2019-08-30	2021-12-31	2021-12-31	28.0	122.0	28.0	122.0	Yes	Number of participants with treatment-related adverse events as assessed by CTCAE v4.0 and rate of treatment dropout in treatment-seeking adults with AN receiving treatment in a residential treatment program for eating disorders.; Change from Baseline to End of Treatment Set-Shifting Task Performance Following 10-session tDCS + Cognitive Training Intervention Protocol.; Change from Baseline to End of Treatment Resting State and Task-based Functional Magnetic Resonance Imaging (fMRI) Activation during Reversal Learning Task Following 10-session tDCS + Cognitive Training Intervention Protocol.	Treatment-related adverse events will be assessed by CTCAE v4.0 criteria. Participant dropout will be examined in effort to evaluate whether individuals with AN will tolerate the procedures and remain in the study. This will be evinced by less than 20% dropout over the course of active tDCS and cognitive training.; Changes in cognitive flexibility will be assessed by examining differences between baseline and end of treatment performance on reversal learning task.; Changes in brain circuitry assessed during resting state and task-based fMRI will be assessed to examine whether active tDCS is associated with greater change in associated circuitry, as compared with sham tDCS.	Through study completion, an average of 1 year.; Through study completion, an average of 1 year.; Through study completion, an average of 1 year.	12	Change in Eating Disorder Examination (EDE) Scores from Baseline to End of Treatment	Change in eating disorder psychopathology, measured by the EDE, will be evaluated over the course of a 10-session tDCS + cognitive training intervention to determine whether tDCS is associated with significant change in eating pathology among individuals with Anorexia Nervosa.	Through study completion, an average of 1 year.	Pharmacological Intervention and Safety Monitoring; Neurological; Neurodevelopmental; and Cognitive Outcomes; Genetic; Epigenetic; and Neurobiological Biomarkers	Disease-Specific Psychopathology and Diagnostic Subtypes	Disease-Specific Psychopathology and Diagnostic Subtypes; Genetic; Epigenetic; and Neurobiological Biomarkers; Neurological; Neurodevelopmental; and Cognitive Outcomes; Pharmacological Intervention and Safety Monitoring; Symptom Burden and Clinical Manifestations	Mixed	Multiple	Cognitive Flexibility Improvement; fMRI Circuitry Change	Neuropsy	Yes	Yes	Transcranial direct current stimulation; Sham transcranial direct current stimulation	DEVICE	FALSE	EXPERIMENTAL; SHAM_COMPARATOR	N.A.	N.A.	N.A.	Transcranial direct current stimulation	University Of Minnesota	Academia	North America	United States	1	Active tDCS; Sham tDCS
Anorexia Nervosa	NCT04421989	TRUE	TRUE	100	Parent emotion coaching for anorexia nervosa	HV + Patients	1	CHILD	Anorexia Nervosa or Atypical Anorexia Nervosa Patients: Clinical diagnosis of AN or AAN; Anorexia Nervosa or Atypical Anorexia Nervosa Patients: Must be able to read and speak English; Anorexia Nervosa or Atypical Anorexia Nervosa Patients: Must have a caregiver participate who spends at least 50% time with participant	Anorexia Nervosa or Atypical Anorexia Nervosa Patients: Major medical conditions affecting metabolism and/or weight; Anorexia Nervosa or Atypical Anorexia Nervosa Patients: Current substance abuse; Anorexia Nervosa or Atypical Anorexia Nervosa Patients: Moderate-profound intellectual disabilities; Anorexia Nervosa or Atypical Anorexia Nervosa Patients: Active psychosis; Anorexia Nervosa or Atypical Anorexia Nervosa Patients: Bipolar disorder; Anorexia Nervosa or Atypical Anorexia Nervosa Patients: Insulin dependent diabetes; Anorexia Nervosa or Atypical Anorexia Nervosa Patients: Thyroid disease	41	COMPLETED		N.A.	INTERVENTIONAL	2020	2020-06-24	2022-12-30	2023-03-23	30.2	131.3	32.9	143.1	Yes	Criticism; Percent Expected Body Weight (%EBW)	Parent Criticism was assessed by the Five Minute Speech Sample. This is a recorded five-minute unstructured response that the parent gives when prompted to talk about their feelings about their child. Eligible families will be categorized as high expressed emotion using a modified version of the Family Affective Attitudes Rating Scale (FAARS), which was developed to code the Five Minute Speech Sample in families with adolescents. Scores on Criticism range from 1-9 with higher scores reflective of greater parent criticism towards their adolescent (worse outcome).; Percent Expected Body Weight is the current weight divided by the adolescent's Expected Body Weight based on their premorbid body mass index percentile for age-and-sex (Body Mass Index Percentile; Centers for Disease Control and Prevention, 2000). Expected Body Weights were calculated by research team members to ensure a standardized calculation methodology. One research team member extracted the highest and lowest premorbid Body Mass Index Percentile from each participant's medical chart and calculated the mean premorbid Body Mass Index Percentile, and Percent Expected Body Weight (i.e., current weight divided by Expected Body Weight). A second coder completed the same process for double data coding. Any discrepancies in weights entered or Expected Body Weight calculations were double checked for accuracy and entered. Higher Percent Expected Body Weight corresponds to better outcomes (e.g., 100% = full weight restoration for individuals with anorexia nervosa).	baseline, 1-month (halfway through the 10-session emotion coaching intervention), post-treatment, and 3-month follow- up; baseline, 1-month, post-treatment, and 3-month follow up	3	Parental Warmth	Parental Warmth was assessed by the Five Minute Speech Sample. This is a recorded five-minute unstructured response that the parent gives when prompted to talk about their feelings about their child. Eligible families will be categorized as high expressed emotion using a modified version of the Family Affective Attitudes Rating Scale (FAARS), which was developed to code the Five Minute Speech Sample in families with adolescents. Scores on Warmth range from 1-9 with higher scores reflective of greater parent warmth towards their adolescent (better outcome).	baseline, 1-month, post-treatment, and 3 month follow-up	Psychotherapeutic and Behavioral Intervention Outcomes; Nutritional Rehabilitation and Refeeding Outcomes	Psychotherapeutic and Behavioral Intervention Outcomes	Disease-Specific Psychopathology and Diagnostic Subtypes; Nutritional Rehabilitation and Refeeding Outcomes; Organ Function and Multi-System Complications; Psychotherapeutic and Behavioral Intervention Outcomes; Survival and Disease Progression Metrics	Mixed	Multiple	Patient-Reported Outcomes	Eating behavior	Yes	N.A.	Emotion Coaching; Support Group	BEHAVIORAL; OTHER	FALSE	EXPERIMENTAL; ACTIVE_COMPARATOR	N.A.	N.A.	N.A.	Cognitive remediation therapy	Children'S Hospital Medical Center, Cincinnati	Academia	North America	United States	1	Anorexia Nervosa; Atypical Anorexia Nervosa	family based treatment; expressed emotion; parent coaching; adolescents
Anorexia Nervosa	NCT04060433	TRUE	TRUE	100	Implementation of evidence-based treatment of restrictive eating disorder with pronounced starvation	Patients	0	CHILD	Restrictive Eating Disorder Patients: Patient suffering from one in three restrictive Eating Disorders according to DSM-5 criteria: Anorexia Nervosa, Atypical Anorexia Nervosa or Avoidant/Restrictive Food Intake Disorder; Restrictive Eating Disorder Patients: Patient with pronounced starvation; Restrictive Eating Disorder Patients: Patient aged between 7 and 17; Restrictive Eating Disorder Patients: Patient and his/her parents who accept to participate to the study; Restrictive Eating Disorder Patients: Patient comes to treatment for the first time.	Restrictive Eating Disorder Patients: Patient who is diagnosed with: psychosis, mental deficiency, organic cerebral disorder, any pathology that interfere with feeding or its regurgitation; Restrictive Eating Disorder Patients: Patient who does not speak Swedish; Restrictive Eating Disorder Patients: Patient who is already in family therapy for an other condition	300	UNKNOWN		N.A.	INTERVENTIONAL	2020	2020-10-01	2023-01-20	2025-02-20	27.6	120.1	52.6	229.0	Yes	Body Mass Index (BMI); Medical stabilization	Change from baseline Body Mass Index (weight in kg/height in m²) at 1 month and 12 months; Rate of particapants that have normalized pulse rate and blood pressure.	1 month and 12 months; 1 month	1	In-patient treatment; Change from baseline nature and seriousness of eating-disorder symptoms at 1 months and 12 months; Change from baseline patient's emotional symptoms at 1 month and 12 months	Amount of days the patient needs to be hospitalized due to somatic danger; Patients will complete EDE-Q (Eating Disorder Examination - questionnaire) at baseline, after 1 month and after 12 months. A self-assessment form for eating disorder symptoms.; Patients will complete RCADS (Revised Child Anxiety and Depression Scales) at baseline, after 1 month and after 12 months. The RCADS is a 47-item self-report questionnaire, with scales corresponding to separation anxiety disorder (SAD), social phobia (SP), generalized anxiety disorder (GAD), panic disorder (PD), obsessive compulsive disorder (OCD), and major depressive disorder (MDD). The RCADS requires respondents to rate how often each item applies to them. Items are scored 0-3 corresponding to ''never,'' ''sometimes,'' ''often,'' and ''always.'' Higher values represent a worse outcome.	1 month and 12 months; 1 month and 12 months; 1 month and 12 months	Nutritional Rehabilitation and Refeeding Outcomes; Organ Function and Multi-System Complications	Survival and Disease Progression Metrics; Disease-Specific Psychopathology and Diagnostic Subtypes; Psychiatric Comorbidity and Emotion Regulation	Biochemical and Metabolic Control; Disease-Specific Psychopathology and Diagnostic Subtypes; Nutritional Rehabilitation and Refeeding Outcomes; Organ Function and Multi-System Complications; Psychiatric Comorbidity and Emotion Regulation; Quality of Life and Patient-Reported Outcomes; Survival and Disease Progression Metrics; Symptom Burden and Clinical Manifestations	Efficacy	Clinical Efficacy	Body Mass Index (BMI)	Metabolic regulation	N.A.	Yes	Family Therapy	BEHAVIORAL	FALSE	EXPERIMENTAL	N.A.	N.A.	N.A.	Family Based Therapy	Lund University Hospital	Academia	Europe	Sweden	1	Anorexia Nervosa; Anorexia Nervosa, Atypical; Avoidant/Restrictive Food Intake Disorder; Starvation	Family Therapy; Health Plan Implementation; Outpatients
Anorexia Nervosa	NCT04428580	FALSE	TRUE	20	Implementing FBT for adolescent AN for providers in private practice	Patients	0	ADULT	Therapists: Therapists are eligible to participate if they have completed a masters or doctoral training in their field (psychology, psychiatry, family therapy, social work); Therapists: Licensed in their respective state; Therapists: No reports of malpractice or loss of privileges at relevant clinical institutions; Therapists: Have computer/web access for online training and assessments; Therapists: No previous 2-day in-person workshop training in FBT; Therapists: Submit baseline data on fidelity rating and weight gain from week 1-4 from a previously treated adolescent with AN they have treated in the last 6 months or alternatively one that they treat within 3 months of the initial screening before starting the training.	Therapists: Therapists who have had previous training in FBT are not eligible.; Therapists: Therapists who are unable to provide baseline data on fidelity rating and weight gain from week 1-4 from a previously treated adolescent with AN they have treated in the last 6 months or alternatively one that they treat within 3 months of the initial screening before starting the training will also be excluded.	151	COMPLETED		N.A.	INTERVENTIONAL	2020	2020-11-20	2024-08-02	2024-10-01	44.4	193.0	46.4	201.6	Yes	Feasibility of Recruitment; Retention	Number of recruited subjects who provide full baseline data set at a rate of 50%; Number of recruited subjects who provide full post training data set at a rate of 50%	1 day (day of baseline assessment); Week 12 (1 day at end of training)	3	Exploring Association Between Fidelity and Outcome	A therapist fidelity questionnaire and reported patient weight outcomes (weight change from FBT session 1 to session 4).	Baseline and Follow-up (after supervision)	Other/Unclassified	Psychotherapeutic and Behavioral Intervention Outcomes	Nutritional Rehabilitation and Refeeding Outcomes; Psychotherapeutic and Behavioral Intervention Outcomes	Efficacy	Other Efficacy	Feasibility (Recruitment and Retention Rates)	Metabolic regulation; Eating behavior	N.A.	Yes	Online FBT Training; Webinar FBT Training	OTHER	FALSE	EXPERIMENTAL; ACTIVE_COMPARATOR	N.A.	N.A.	N.A.	Family Based Therapy	Stanford University	Academia	North America	United States	2	Online Training for Therapists	FBT; Training; Fidelity; Anorexia; Anorexia Nervosa
Anorexia Nervosa	NCT06203418	TRUE	TRUE	92	Investigation of multi-family therapy for anorexia nervosa	Patients	0	CHILD;ADULT	Anorexia Nervosa Patients: English speaking; Anorexia Nervosa Patients: living at home with at least one parent/guardian; Anorexia Nervosa Patients: diagnosis of restricting eating disorder; Anorexia Nervosa Patients: 11-18 years of age; Anorexia Nervosa Patients: Medically stable per medical clearance form	Anorexia Nervosa Patients: Active psychosis (parent or child); Anorexia Nervosa Patients: Current dependence on drug or alcohol (parent or child); Anorexia Nervosa Patients: Past history/current abuse (sexual/physical), neglect	200	ACTIVE_NOT_RECRUITING		N.A.	INTERVENTIONAL	2020	2020-05-21	2024-12-30	2025-12-30	55.3	240.6	67.3	292.7	Yes	Effect on Eating Disorder Symptomatology (multiple variables) - 1. weight; Effect on Eating Disorder Symptomatology (multiple variables) - 2. BMI; Effect on Eating Disorder Symptomatology (multiple variables) - 3. Heart rate; Effect on Eating Disorder Symptomatology (multiple variables) - 4. eating disorder thoughts and behaviors; Effect on Eating Disorder Symptomatology (multiple variables) - 5. co-morbid psychiatric disorders; Effect on Eating Disorder Symptomatology (multiple variables) - 6. co-morbid psychiatric disorders; Effect on Eating Disorder Symptomatology (multiple variables) - 7. co-morbid psychiatric disorders; Effect on Eating Disorder Symptomatology (multiple variables) 8. sleep quality; Effect on Eating Disorder Symptomatology (multiple variables) - 9. expressed emotion; Effect on Eating Disorder Symptomatology (multiple variables) - 10. expressed emotion; Effect on Eating Disorder Symptomatology (multiple variables) - 11. expressed emotion; Effect on Eating Disorder Symptomatology (multiple variables) - 12. Parenting styles	weight in lbs over time; BMI (kg/m\^2): weight and height will be converted into appropriate units for calculation; Heart Rate (beats per minute); This is measured by 3 assessments that share scales. These assessments are the Eating Disorder Examination, Eating Disorder Examination Questionnaire and the Parent Eating Disorder Examination Questionnaire. Each of these measures have a total of 5 scales. These include Restraint, Eating Concern, Shape Concern and Weight Concern as well as a Global (total) score. This measured on a scale from 0-6 with 0 suggestion no presence of symptom and 6 representing maximum score. (Restraint, Eating Concern, Shape Concern and Weight Concern) and an overall global score, with a higher score indicating more problematic eating difficulties. Scale: 0-6; Co-morbid psychiatric disorders measured by Mini-International Neuropsychiatric Interview for Children and Adolescents (MiniKid) is a short standardized diagnostic interview and covers a rather broad range of diagnoses applicable to children and adolescents. This results in a 0 or 1 score. 0 of diagnosis is not given, 1 if diagnosis is given; Revised Children's Anxiety and Depression Scale (RCADS) is a 47-item, youth self-report questionnaire with subscales including: separation anxiety disorder, social phobia, generalized anxiety disorder, panic disorder, obsessive compulsive disorder, and low mood (major depressive disorder). It also yields a Total Anxiety Scale (sum of the 5 anxiety subscales) and a Total Internalizing Scale (sum of all 6 subscales). To score the RCADS manually, each item is assigned a numerical value from 0-3, where 0 = Never, 1 = Sometimes, 2 = Often, and 3 = Always. Higher number suggests higher severity.; Hospital Anxiety and Depression Scale (HADS) Hospital Anxiety and Depression Scale (HADS) - Each item on the questionnaire is scored from 0-3 and this means that a person can score between 0 and 21 for either anxiety or depression. is a 47-item, youth self-report questionnaire with subscales including: separation anxiety disorder, social phobia, generalized anxiety disorder, panic disorder, obsessive compulsive disorder, and low mood (major depressive disorder). It also yields a Total Anxiety Scale (sum of the 5 anxiety subscales) and a Total Internalizing Scale (sum of all 6 subscales). To score the RCADS manually, each item is assigned a numerical value from 0-3, where 0 = Never, 1 = Sometimes, 2 = Often, and 3 = Always. Higher number suggests higher severity.; Consensus Sleep Diary (CSD). 15 items to prospectively assess subjective estimates of daily sleep patterns, including time eyes closed, sleep-onset latency, number of awakenings, time of final awakening, and total time spent awake after sleep onset. Additional items include a Likert rating of sleep quality, medication use, and naps.Sleep diaries are universally the preferred method for collecting self-reported sleep data. There is no score on this measure Patient-Reported Outcomes Measurement Information System (PROMIS) Pediatric Sleep Disturbance and Sleep-Related Impairment, 8-item short forms. The PROMIS Pediatric Sleep Disturbance and Sleep-Related Impairment item banks are self-report eight item measures that assesses perceptions of sleep depth, restoration, and quality over the past seven days. Higher scores indicating greater sleep/wake disturbances.; Expressed Emotion measured by Difficulties in Emotional Regulation (DERS). The DERS is a self-report measure of subjective emotion ability, as defined by a prominent clinically derived model of emotion regulation. Higher scores suggest greater problems with emotion regulation.; Expressed Emotion measured by Brief Dyadic Scale of Expressed Emotion This is a 14 item self-report questionnaire. The items of this self- report measure are scored on a 10-point Likert scale. Higher scores indicate higher levels of criticism/expressed emotion.; Expressed Emotion measured by Family Questionnaire (FQ) The Family Questionnaire (FQ),is The Family Questionnaire (FQ) is a 20-item, self-administered questionnaire that measures expressed emotion status (criticism and emotional over involvement \[EOI\]) of family members toward patients with mental illness. Expressed Emotion measured by Family Questionnaire (FQ) The FQ has two sub-scales: critical comments, and EOI. Each item is rated on a 4-point scale (1 = never/very rarely; 4 = very often). The FQ is scored by adding together the ratings from the individual items, with higher scores indicating greater levels of expressed emotion.; Parenting Styles categorized by Diana Baumrind's 4 parenting styles including authoritative, authoritarian, permissive, and uninvolved parenting styles. This is assessed by the MFT intensive leaders at the beginning of the MFT intervention at Day 1 and then again at Day 4. This assessment results in parents being categorized into one of the 4 parenting styles.	1 year; 1 year; 1 year; 1 year; 1 year; 1 year; 1 year; 1 year; 1 year; 1 year; 1 year; 1 year	12	Implementation and feasibility of virtual adaptation of MFT 1. participant retention; Implementation and feasibility of virtual adaptation of MFT - 2. participant satisfaction	evaluate participant retention - This is calculating drop out scores as a percentage of total participants.; Participant satisfaction of program measured by MFT Feedback Form (created by investigators).This is a qualitative measure seeking subjective responses from participants related to their overall experience in the program.	4 years; 4 years	Nutritional Rehabilitation and Refeeding Outcomes; Organ Function and Multi-System Complications; Symptom Burden and Clinical Manifestations; Psychiatric Comorbidity and Emotion Regulation	Other/Unclassified	Biochemical and Metabolic Control; Disease-Specific Psychopathology and Diagnostic Subtypes; Nutritional Rehabilitation and Refeeding Outcomes; Organ Function and Multi-System Complications; Psychiatric Comorbidity and Emotion Regulation; Quality of Life and Patient-Reported Outcomes; Symptom Burden and Clinical Manifestations	Efficacy	Clinical Efficacy	Composite Eating Disorder Symptomatology (includes weight, BMI, heart rate, EDE global and subscales, co-morbid psychiatric disorders, sleep quality, expressed emotion, and parenting styles)	Eating behavior; Neuropsy	Yes	N.A.	Multi-Family Therapy	BEHAVIORAL	FALSE	EXPERIMENTAL	N.A.	N.A.	N.A.	Family Based therapy	University Of Illinois At Chicago	Academia	North America	United States	1	Anorexia Nervosa	Multi-Family Therapy
Anorexia Nervosa	NCT04451759	FALSE	FALSE	100	Exploration by UHF MRI of hypothalamic networks associated to feeding in obesity and anorexia	HV + Patients	1	ADULT	All Groups: No depression (HADS and BECK scores); All Groups: No contraindication to 7T MRI; All Groups: Subject with with social insurance; All Groups: Subject who has signed the informed consent; Obese Patients: Body mass index > 30kg/m2; Obese Patients: Body diameter < 60cm (compatible with 7T MR scanner tube); Anorexic Patients: mental anorexia according to DMS-V; Anorexic Patients: Body mass index < 17kg/m2; Healthy Controls: 18.5kg/m2 < Body mass index < 25kg/m2; Healthy Controls: no feeding behavioral disturbance (SCOFF and EAT 26)	All Groups: Pregnant or parturiente woman; All Groups: subject with other neurological or neuropsychiatric diseases; All Groups: subject with addiction	66	UNKNOWN		N.A.	INTERVENTIONAL	2020	2020-06-25	2021-09-15	2021-12-15	14.7	63.9	17.7	76.9	Yes	MRI exploration conducted at 7T	Mapping of MRI parameters of 4 sub-regions of the hypothalamus, in order to determine whether the sensitivity of quantitative T1 to 7T imaging at very high resolution can reveal microstructure variations in the 4 sub-regions of the hypothalamus in patients suffering from obesity or anorexia nervosa compared to a control population without eating disorders.	2 years	24	N.A.	N.A.	N.A.	Genetic; Epigenetic; and Neurobiological Biomarkers	N.A.	Genetic; Epigenetic; and Neurobiological Biomarkers; Neurological; Neurodevelopmental; and Cognitive Outcomes	Efficacy	Imaging Biomarker	Brain Activity	Neuro	Yes	N.A.	MRI exploration	OTHER	FALSE	ACTIVE_COMPARATOR; EXPERIMENTAL; EXPERIMENTAL	N.A.	N.A.	N.A.	Magnetic Resonance Imaging	Assistance Publique Hopitaux De Marseille	Academia	Europe	France	1	Eating Disorders
Anorexia Nervosa	NCT04625959	TRUE	TRUE	100	Optimizing mindfulness and acceptance based behavioral treatment for bulimia nervosa and binge eating disorder	Patients	0	ADULT	Bulimia Nervosa, Binge-Eating Disorder, Binge-Eating and Purging Type Anorexia Nervosa, Atypical Bulimia Patients: Have experienced 12 or more loss of control episodes within the previous 3 months; Bulimia Nervosa, Binge-Eating Disorder, Binge-Eating and Purging Type Anorexia Nervosa, Atypical Bulimia Patients: Have a BMI above 16; Bulimia Nervosa, Binge-Eating Disorder, Binge-Eating and Purging Type Anorexia Nervosa, Atypical Bulimia Patients: Are located in the US and wiling/able to participate in remote treatment and assessments; Bulimia Nervosa, Binge-Eating Disorder, Binge-Eating and Purging Type Anorexia Nervosa, Atypical Bulimia Patients: Are able to give consent	Bulimia Nervosa, Binge-Eating Disorder, Binge-Eating and Purging Type Anorexia Nervosa, Atypical Bulimia Patients: Are unable to fluently speak, write and read English; Bulimia Nervosa, Binge-Eating Disorder, Binge-Eating and Purging Type Anorexia Nervosa, Atypical Bulimia Patients: Have a BMI below 16; Bulimia Nervosa, Binge-Eating Disorder, Binge-Eating and Purging Type Anorexia Nervosa, Atypical Bulimia Patients: Are receiving treatment for an eating disorder; Bulimia Nervosa, Binge-Eating Disorder, Binge-Eating and Purging Type Anorexia Nervosa, Atypical Bulimia Patients: Require immediate treatment for medical complications as a result of eating disorder symptoms; Bulimia Nervosa, Binge-Eating Disorder, Binge-Eating and Purging Type Anorexia Nervosa, Atypical Bulimia Patients: Have a mental handicap, or are experiencing other severe psychopathology that would limit the participants' ability to comply with the demands of the current study (e.g. severe depression with suicidal intent, active psychotic disorder)	256	UNKNOWN		N.A.	INTERVENTIONAL	2020	2020-06-05	2024-04-20	2024-04-20	46.5	202.1	46.5	202.1	Yes	Binge eating frequency assessed by the Eating Disorder Examination; Eating Disorder Examination; Remission Status	Frequency (number of days and number of instances) of binge eating over the past 28 days assessed by the Eating Disorder Examination; The Eating Disorder Examination is a semi-structured interview that measures eating pathology. The EDE yields four subscale scores: Restraint, Eating Concern, Shape Concern, and Weight Concern. The possible score range for each subscale is 0 to 6. The total score may also be reported (determined by averaging the subscale scores); the score range for the total score is also 0 to 6. For subscale scores and total score, higher scores indicate more severe pathology. The restraint sub-scale of the EDE will be used to assess utilization of skills related to reducing dietary restraint.; Presence or absence of eating disorder diagnosis. Not in remission; in partial remission; or in full remission.	Changes from each assessment time point throughout treatment (3 assessments over 16 weeks) and 6-month and 1 year post-treatment follow-up assessment; Changes from each assessment time point throughout treatment (3 assessments over 16 weeks) and 6 month and 1 year post-treatment follow-up assessment; Changes from each assessment time point throughout treatment (3 assessments over 16 weeks) and 6 month and 1 year post-treatment follow-up assessment	12	Compensatory behavior frequency assessed by the Eating Disorder Examination (EDE); BMI	Frequency (number of days and number of instances) of compensatory behaviors assessed by the Eating Disorder Examination; kilogram/(meters\^2), this is an outcome measure for participants with anorexia nervosa, binge/purge type	Changes from each assessment time point throughout treatment (3 assessments over 16 weeks) and 6 month and 1 year post-treatment follow-up assessment; Changes from each assessment time point throughout treatment (3 assessments over 16 weeks) and 6 month and 1 year post-treatment follow-up assessment	Symptom Burden and Clinical Manifestations; Disease-Specific Psychopathology and Diagnostic Subtypes	Symptom Burden and Clinical Manifestations; Nutritional Rehabilitation and Refeeding Outcomes	Biochemical and Metabolic Control; Disease-Specific Psychopathology and Diagnostic Subtypes; Nutritional Rehabilitation and Refeeding Outcomes; Organ Function and Multi-System Complications; Psychotherapeutic and Behavioral Intervention Outcomes; Symptom Burden and Clinical Manifestations	Efficacy	Clinical Efficacy	Eating Disorder Examination (EDE) Global and Subscale Score Reduction and Remission Status	Eating behavior	Yes	Yes	Behavioral Therapy for Eating Disorders; MABT: Mindful Awareness; MABT: Values; MABT: Emotion Modulation; MABT: Distress Tolerance	BEHAVIORAL	FALSE	ACTIVE_COMPARATOR; EXPERIMENTAL; EXPERIMENTAL; EXPERIMENTAL; EXPERIMENTAL; EXPERIMENTAL; EXPERIMENTAL; EXPERIMENTAL; EXPERIMENTAL; EXPERIMENTAL; EXPERIMENTAL; EXPERIMENTAL; EXPERIMENTAL; EXPERIMENTAL; EXPERIMENTAL; EXPERIMENTAL	N.A.	N.A.	N.A.	MABT	Drexel University	Academia	North America	United States	1	Bulimia Nervosa; Bulimia; Atypical; Binge-Eating Disorder; Binge-Eating and Purging Type Anorexia Nervosa; Binge Eating	Mindfulness and Acceptance Based Behavioral Treatments; Eating Disorders; Bulimia Nervosa; Binge Eating Disorder; Anorexia Nervosa Binge/Purge Type; Binge Eating
Anorexia Nervosa	NCT04128683	TRUE	TRUE	100	Dopamine receptor contributions to prediction error and reversal learning in anorexia nervosa	HV + Patients	1	ADULT	Healthy Controls: Females ages 18-29 years; Healthy Controls: Healthy body weight between 90 and 110 % average body weight since puberty.; Healthy Controls: Regular monthly menstrual cycle; Healthy Controls: Edinburgh Handedness Inventory Revised (EHI-R) LQ* score > +200; Healthy Controls: English is primary language spoken; Restricting Type Anorexia Nervosa: Females ages 18-29 years; Restricting Type Anorexia Nervosa: Diagnostic criteria. Current diagnosis of AN, including being underweight below 17.5 body mass index (BMI, kg/m2), will have a severe fear of weight gain, body image distortion and absence of the menstrual cycle over three consecutive months.; Restricting Type Anorexia Nervosa: First 1-2 weeks in treatment at The University of California San Diego Eating Disorders Center for Treatment and Research or Rady Children's Hospital San Diego Medical Behavioral Unit.; Restricting Type Anorexia Nervosa: Restricting subtype, that is without binge/purge behaviors; Restricting Type Anorexia Nervosa: Edinburgh Handedness Inventory Revised (EHI-R) LQ* score > +200; Restricting Type Anorexia Nervosa: English is primary language spoken	Healthy Controls: Current pregnancy or breast feeding within last 3 months; Healthy Controls: Illiterate/Blind individuals; Healthy Controls: First degree relative with current or past eating disorder; Healthy Controls: Current Medications other than BCP or IUD; Healthy Controls: Contraindications to amisulpride or bromocriptine (as determined through medical history in bioscreen and PI interview) including: Syncopal migraine; Uncontrolled hypertension; Pheochromocytoma; Prolactinoma; Breast cancer; hypersensitivity/allergy to amisulpride or bromocriptine; History of long QT syndrome; Family history of sudden death or long QT syndrome; History of seizures or seizure disorder; Healthy Controls: Past or present Axis I psychiatric disorder including substance or alcohol use disorder as determined through SCID-5 clinical interview; Healthy Controls: Major Medical illness (as determined through medical history in bioscreen and PI interview) such as: o Conditions that are life threatening: cancer heart disease stroke HIV/AIDS o Conditions that are life threatening Conditions that cause serious disability without necessarily being life threatening: stroke closed head or spinal cord injuries mental retardation congenital malformations. o Conditions that cause significant pain or discomfort that can cause serious interruptions to life activities: severe allergies migraine arthritis sickle cell disease o Conditions that require major commitments of time and effort from care-givers for a substantial period of time: mobility disorders blindness Alzheimer's disease and other dementias chronic obstructive pulmonary disease paraplegia or quadriplegia Down's syndrome depression o Conditions that may require frequent monitoring: diabetes conditions requiring anticoagulation treatment severe asthma severe allergies schizophrenia and other psychotic illnesses. o Conditions that predict or are associated with severe consequences: hypertension (associated with heart disease) depression (associated with suicide) diabetes (associated with blindness, kidney failure) alcohol and other substance abuse (associated with intentional and unintentional injuries).; Healthy Controls: Recent history of suspected substance abuse or a lifetime history of psychostimulant abuse and/or dependence; Healthy Controls: Metal implants or braces (as determined through fMRI screening form); Restricting Type Anorexia Nervosa: Pregnancy or breast feeding within last 3 months; Restricting Type Anorexia Nervosa: Lifetime history of bipolar disorder or psychosis; Restricting Type Anorexia Nervosa: Illiterate/Blind individuals; Restricting Type Anorexia Nervosa: Contraindications to amisulpride or bromocriptine (as determined through medical history in bioscreen and PI interview) including: Syncopal migraine; Uncontrolled hypertension; Pheochromocytoma; Prolactinoma; Breast cancer; hypersensitivity/allergy to amisulpride or bromocriptine; History of long QT syndrome; Family history of sudden death or long QT syndrome; History of seizures or seizure disorder; Restricting Type Anorexia Nervosa: Use of an anti-psychotic or other dopamine acting medication including stimulants within the past week at time of MRI; Restricting Type Anorexia Nervosa: Recent history of substance abuse or dependence (within the last month); Restricting Type Anorexia Nervosa: Major Medical illness (as determined through medical history in bioscreen and PI interview) such as: o Conditions that are life threatening: cancer heart disease stroke HIV/AIDS o Conditions that are life threatening Conditions that cause serious disability without necessarily being life threatening: stroke closed head or spinal cord injuries mental retardation congenital malformations. o Conditions that cause significant pain or discomfort that can cause serious interruptions to life activities: severe allergies migraine arthritis sickle cell disease o Conditions that require major commitments of time and effort from care-givers for a substantial period of time: mobility disorders blindness Alzheimer's disease and other dementias chronic obstructive pulmonary disease paraplegia or quadriplegia Down's syndrome o Conditions that may require frequent monitoring: diabetes conditions requiring anticoagulation treatment severe asthma severe allergies schizophrenia and other psychotic illnesses. o Conditions that predict or are associated with severe consequences: hypertension (associated with heart disease) diabetes (associated with blindness, kidney failure) alcohol and other substance abuse (associated with intentional and unintentional injuries) within the last month; Restricting Type Anorexia Nervosa: Metal implants or braces (as determined through fMRI screening form)	31	COMPLETED		Phase 1	INTERVENTIONAL	2020	2020-10-20	2023-09-06	2025-01-01	34.6	150.1	50.4	219.1	Yes	Measurement of Brain Activation (Measured in Percent Signal Change) During a Prediction Error Taste Reward Task Using Functional Magnetic Resonance Imaging (fMRI).; Measurement of Brain Activation (Measured in Percent Signal Change) During Taste Stimulus Expectation Using Functional Magnetic Resonance Imaging (fMRI).	This task measures responsiveness to unexpected stimulus in the dopamine related brain circuitry. Study participants in both the healthy control group and anorexia nervosa group completed 3 fMRI scans. Prior to each scan subjects were administered one of three study medications (amisulpride, bromocriptine, or placebo). During the fMRI scan, subjects completed a taste reward prediction error task where they viewed visual stimuli and then received one of three conditions: sweet taste, neutral taste, or no solution. 20 percent of stimulus receipt was unexpected, that is there is a mismatch between expectation and outcome. Using a region of interest (ROI)-based approach, brain activation percent signal change values were extracted from the brain images for each subject and compared across groups and medication scans. A repeated measures ANOVA was used to calculate the mean brain activation for each group and each medication scan.; Study participants in both the healthy control group and anorexia nervosa group completed 3 fMRI scans. Prior to each scan subjects were administered one of three study medications (amisulpride, bromocriptine, or placebo). During the fMRI scan, subjects completed a taste reward prediction error task where they viewed visual stimuli and then received one of three conditions: sweet taste, neutral taste, or no solution. Using a region of interest (ROI)-based approach, brain activation percent signal change values were extracted from the brain images for each subject and compared across groups and medication scans. Here only stimulus expectation data were analyzed. A repeated measures ANOVA was used to calculate the mean brain activation for each group and each medication scan.	The outcome measure was assessed during the taste MRI task on each of the 3 intervention scan days over the course of 9 to 12 days; The outcome measure was assessed during the taste MRI task on each of the 3 intervention scan days over the course of 9 to 12 days	0.4	N.A.	N.A.	N.A.	Genetic; Epigenetic; and Neurobiological Biomarkers	N.A.	Genetic; Epigenetic; and Neurobiological Biomarkers; Neurological; Neurodevelopmental; and Cognitive Outcomes	Efficacy	Imaging Biomarker	Functional MRI (fMRI) Brain Activation During Taste Reward Prediction Error Task	Neuropsy	Yes	N.A.	amisulpride; bromocriptine; Placebo	DRUG	FALSE	EXPERIMENTAL; EXPERIMENTAL; EXPERIMENTAL; EXPERIMENTAL; EXPERIMENTAL; EXPERIMENTAL; EXPERIMENTAL; EXPERIMENTAL; EXPERIMENTAL; EXPERIMENTAL; EXPERIMENTAL; EXPERIMENTAL	Small molecule	Classic chemical drug	D2 receptor agonist; D2 receptor inhibitor	N.A.	University Of California, San Diego	Academia	North America	United States	1	Anorexia Nervosa
Anorexia Nervosa	NCT03875378	TRUE	TRUE	100	Transdermal estrogen in women with anorexia nervosa	Patients	0	ADULT	AN Patients: Female; AN Patients: 19-45 years of age; AN Patients: DSM-5 psychiatric criteria for anorexia nervosa; AN Patients: <85% of ideal body weight as defined by the 1983 Metropolitan Life Insurance Height and Weight Tables; AN Patients: Amenorrhea; AN Patients: T-score of < -1.0 at spine or hip	AN Patients: Diseases known to affect bone metabolism, including untreated thyroid dysfunction, vitamin D deficiency, Cushing's syndrome, diabetes mellitus or renal insufficiency (eGFR < 60); AN Patients: Personal history of venous or arterial clot; AN Patients: History of stroke or myocardial infarction; AN Patients: History of hypercoagulable disorder; AN Patients: Personal history or history of a first-degree relative with breast cancer; AN Patients: History of hereditary angioedema; AN Patients: Any medication known to affect bone metabolism, including systemic glucocorticoids within three months of the baseline visit, depot medroxyprogesterone within 6 months of the baseline visit, oral bisphosphonates within one year of the baseline visit or IV bisphosphonates within three years of the baseline visit; AN Patients: Bone fracture within the prior 12 months; AN Patients: Serum potassium < 3.0 meq/L, serum ALT > 3 times the upper limit of normal or Hemoglobin < 10 g/dL; AN Patients: Fasting serum triglyceride level > 150 mg/dL; AN Patients: Pregnant or breastfeeding (or desiring pregnancy within the next 18 months); AN Patients: Active substance abuse; AN Patients: Elevated PTH level; AN Patients: 25-OH vitamin D level < 20 ng/mL; AN Patients: Low phosphorus level	66	RECRUITING		Phase 2	INTERVENTIONAL	2020	2020-08-28	2028-08-31	2028-12-31	96.1	417.9	100.1	435.3	Yes	Change in bone mineral density at 18 months	Change in lumbar spine bone mineral density at 18 months	Baseline, 18 months	8	Change in bone mineral density at hip at 18 months; Change in bone mineral density at femoral neck at 18 months; Change in parameters of bone microarchitecture at 18 months; Change in estimated bone strength at 18 months; Change in vertebral fractures at 18 months	Change in total hip bone mineral density at 18 months; Change in femoral neck bone mineral density at 18 months; Change in microarchitectural parameters as measured by high-resolution peripheral quantitative CT at 18 months; Change in estimated bone strength as assessed by finite element analysis at 18 months; Change in vertebral fractures as assessed by vertebral fracture assessment at 18 months	Baseline, 18 months; Baseline, 18 months; Baseline, 18 months; Baseline, 18 months; Baseline, 18 months	Organ Function and Multi-System Complications	Organ Function and Multi-System Complications	Neuroendocrine and Hormonal Restoration; Organ Function and Multi-System Complications; Pharmacological Intervention and Safety Monitoring; Survival and Disease Progression Metrics	Efficacy	Imaging Biomarker	Bone Mineral Density (DEXA)	Skeletal; Metabolic regulation	N.A.	N.A.	Transdermal estrogen; Placebos	DRUG	TRUE	EXPERIMENTAL; PLACEBO_COMPARATOR	Protein-based biologic	Peptide therapeutic	Estrogen receptor agonist	N.A.	Pouneh K. Fazeli, MD	Others	North America	United States	1	Anorexia Nervosa	Bone mineral density; Estrogen
Anorexia Nervosa	NCT04021017	TRUE	TRUE	100	Pre-gain bone health pilot study	Patients	0	CHILD;ADULT	Anorexia Nervosa Patients: Female; Anorexia Nervosa Patients: Age 12 - 19 years old; Anorexia Nervosa Patients: Meet DSM-5 criteria for Anorexia Nervosa o Criteria includes: persistent restriction of energy intake leading to significantly low body weight; either an intense fear of gaining weight or persistent behavior that interferes with weight gain; and a disturbance in the way one's body weight or shape is experienced; Anorexia Nervosa Patients: Amenorrhea for at least three months * Amenorrhea is a required inclusion criteria as participants with intact menstruation do not meet justification for estrogen replacement (as they are not estrogen deficient) * Participants will have been seen and assessed by anorexia clinic physician prior to enrollment to exclude and treat other causes of amenorrhea; Anorexia Nervosa Patients: Agree to use a highly effective contraceptive method for the duration of study therapy.	Anorexia Nervosa Patients: Uncontrolled or chronic medical conditions that may influence bone health (i.e. hyperthyroidism, diabetes mellitus, or celiac disease); Anorexia Nervosa Patients: Use of supraphysiologic corticosteroids for greater than three months; Anorexia Nervosa Patients: Pregnancy or attempting pregnancy; Anorexia Nervosa Patients: Cigarette smoker; Anorexia Nervosa Patients: Known history of a blood clotting disorder (i.e. Factor V Leiden, Protein C Deficiency, etc.); Anorexia Nervosa Patients: Known predisposition to estrogen-related cancers, such as breast or ovarian cancer (e.g. BRCA1); Anorexia Nervosa Patients: Hypersensitivity to this drug or to any ingredient in the formulation or component of the container; Anorexia Nervosa Patients: Liver dysfunction or disease as long as liver function tests have failed to return to normal; Anorexia Nervosa Patients: Known or suspected estrogen-dependent malignant neoplasia (e.g. endometrial cancer); Anorexia Nervosa Patients: Endometrial hyperplasia; Anorexia Nervosa Patients: Known, suspected, or past history of breast cancer; Anorexia Nervosa Patients: Undiagnosed abnormal genital bleeding; Anorexia Nervosa Patients: Known or suspected pregnancy or lactation; Anorexia Nervosa Patients: Active or past history of arterial thromboembolic disease (e.g. stroke, myocardial infarction, coronary heart disease); Anorexia Nervosa Patients: Active or past history of confirmed venous thromboembolism (such as deep vein thrombosis or pulmonary embolism) or active thrombophlebitis; Anorexia Nervosa Patients: A high risk of venous or arterial thrombosis, including known thrombophilic disorders; Anorexia Nervosa Patients: Partial or complete loss of vision due to ophthalmic vascular disease; Anorexia Nervosa Patients: Presence or history of liver tumours (benign or malignant); Anorexia Nervosa Patients: Ongoing use of estrogen containing contraception (oral birth control pill, vaginal ring, patches, depo injections)	0	WITHDRAWN	PI Workload	Phase 1	INTERVENTIONAL	2020	2020-01-21	2022-12-13	2022-12-13	34.7	151.0	34.7	151.0	Yes	Cortical Wall Thickness	Cortical wall thickness as measured by high resolution peripheral quantitative computed tomography (HR-pQCT).	Change from Baseline to Month 24	24	Areal Bone Content; Bone Micro-architectural Parameters; Volumetric Bone Density; Bone Strength Estimates; Vertebral Fracture Rates	Areal bone content as measured by high resolution peripheral quantitative computed tomography (HR-pQCT).; Bone micro-architectural parameters as measured by high resolution peripheral quantitative computed tomography (HR-pQCT).; Volumetric bone density as measured by high resolution peripheral quantitative computed tomography (HR-pQCT).; Bone strength estimates as measured by high resolution peripheral quantitative computed tomography (HR-pQCT).; Vertebral fracture rates as measured by lateral spine x-ray	Change from Baseline to Month 24; Change from Baseline to Month 24; Change from Baseline to Month 24; Change from Baseline to Month 24; Change from Baseline to Month 24	Organ Function and Multi-System Complications	Organ Function and Multi-System Complications	Neuroendocrine and Hormonal Restoration; Organ Function and Multi-System Complications	Efficacy	Imaging Biomarker	Cortical Wall Thickness (HR-pQCT)	Neuro	N.A.	N.A.	Estradiol Hemihydrate Transdermal System	DRUG	FALSE	EXPERIMENTAL; NO_INTERVENTION	Small molecule	Classic chemical drug	Estrogen receptor agonist	N.A.	University Of Saskatchewan	Academia	North America	Canada	1	Anorexia Nervosa	estrogen; anorexia; bone health; bone accrual; IGF-1
Anorexia Nervosa	NCT04378101	TRUE	TRUE	100	Eating disorders genetics initiative	HV + Patients	1	CHILD;ADULT	AN, BN, BED, and Healthy Controls: A lifetime history of anorexia nervosa, bulimia nervosa, binge-eating disorder, or no history of any disordered eating behavior; AN, BN, BED, and Healthy Controls: Age 15-99 years	AN, BN, BED, and Healthy Controls: History of subthreshold disordered eating behaviors	17991	COMPLETED			OBSERVATIONAL	2020	2020-06-12	2023-05-31	2023-05-31	35.6	154.7	35.6	154.7	Yes	Number of Participants Identified with an Eating Disorder Diagnosis by Category; Age of eating disorder onset	The ED100K is a web-based diagnostic questionnaire, based on the Structured Clinical Interview for Axis 1 Disorders, that applies algorithms to participant responses. The number of participants with each diagnosis (AN, BN, BED, and control) will be reported.; Age of eating disorder onset will be considered as the age of first eating disorder symptom as self-reported in the ED100K questionnaire (ED100K). Age of onset will be reported for each eating disorder group.	Baseline; Baseline	0	Current eating disorder self-report total sum scores; Eating disorder-related quality of life scores; Health-related quality of life scores; Current depressive symptoms sum score; Prevalence of life-time history of major depression; Current anxiety symptoms sum scores; Prevalence of generalized anxiety disorder	Current eating disorder symptoms will be determined by self-report responses on the Eating Disorder Examination Questionnaire (EDEQ). Items ask about eating disorder symptoms over the past 28 days. There are four subscales of the EDEQ--Restraint, Eating Concern, Shape Concern, and Weight Concern--with scores for each ranging from 0-6. Subscales are averaged to compute a total score. Higher scores indicate more eating disorder pathology. Total and subscale sores will be reported to each eating disorder group.; Eating disorder quality of life will be measured with the Eating Disorder Quality of Life (EDQL) self-report questionnaire. The EDQL asks 25 items about the psychological, physical, financial, and work/school impact of an eating disorder over the past 30 days. Items are scored never (0), rarely (1), sometimes (2), often (3), or always (4). Items are summed for a total score ranging from 0-100, representing the overall impact of an eating disorder on life quality. Higher scores indicate a more significant impact of the eating disorder on life quality. Scores will be reported for each eating disorder group.; Quality of life will be measured with the Short Form Health Survey 12 (SF-12) self-report questionnaire. The SF-12 asks 12 items assessing physical and mental health scores range from 0 to 100, with higher scores indicating better quality of life. Scores will be reported for each eating disorder group and for controls.; Current depressive symptoms will be measured using the Patient Health Questionnaire (PHQ). The PHQ asks 9 items about symptoms of depression over the past 2 weeks. Response options range from 0 (not at all) to 3 (nearly every day). Items are summed for a total score, ranging between 0-27 with higher scores indicating more depressive symptoms. Scores will be reported for each eating disorder group and for controls.; The prevalence of a history of major depression will be compared between eating disorder groups. Participants will complete a self-report questionnaire with items linked to the diagnostic criteria for major depression. Those individuals who indicate the presence of all the criterion required for a major depression diagnosis will be considered to have a history of major depression. Prevalence of life-time history of major depression will be reported for each eating disorder group and for controls.; Current anxiety symptoms will be measured using the Generalized Anxiety Disorder 7 (GAD7) self report questionnaire. GAD7 is a questionnaire for screening and severity measuring of generalized anxiety disorder. GAD7 consists of a total score for the seven items ranging from 0 to 21. Higher scores indicate higher levels of generalized anxiety. Scores will be reported for each eating disorder group and for controls.; The prevalence of a history of a generalized anxiety disorder will be compared between eating disorder groups. Participants will complete a self-report questionnaire with items linked to the diagnostic criteria for an anxiety disorder. Those individuals who indicate the presence of all the criterion required for generalized anxiety disorder diagnosis will be considered to have a history of generalized anxiety disorder. The prevalence of generalized anxiety disorder will be reported for each eating disorder group and for controls.	Baseline; Baseline; Baseline; Baseline; Baseline; Baseline; Baseline	Disease-Specific Psychopathology and Diagnostic Subtypes	Disease-Specific Psychopathology and Diagnostic Subtypes; Quality of Life and Patient-Reported Outcomes; Psychiatric Comorbidity and Emotion Regulation	Disease-Specific Psychopathology and Diagnostic Subtypes; Psychiatric Comorbidity and Emotion Regulation; Quality of Life and Patient-Reported Outcomes; Symptom Burden and Clinical Manifestations	Efficacy	Other Efficacy	Diagnostic Categorization (Eating Disorder Diagnosis, Age of Onset)	Eating behavior	Yes	Yes	Eating disorder diagnosis group	OTHER	FALSE		N.A.	N.A.	N.A.	N.A.	University Of North Carolina, Chapel Hill	Academia	North America; Asia/Pacific	Australia; New Zealand; United States	3	Anorexia Nervosa; Bulimia Nervosa; Binge-Eating Disorder	Anorexia Nervosa; Bulimia Nervosa; Binge-Eating Disorder
Anorexia Nervosa	NCT04481165	TRUE	TRUE	100	Experience of adolescents with anorexia nervosa towards antidepressants	Patients	0	CHILD;ADULT	Anorexia Nervosa Patients: Adolescents aged 12 to 25; Anorexia Nervosa Patients: Suffering from anorexia nervosa [according to DSM-5 criteria]; Anorexia Nervosa Patients: Has been prescribed for a type of SSRIs antidepressant (still ongoing or interrupted at the time of the interview); Anorexia Nervosa Patients: Non-opposition to the study	Anorexia Nervosa Patients: Atypical eating disorder that do not meet DSM-5 criteria for restrictive anorexia nervosa; Anorexia Nervosa Patients: Body Mass Index < 15; Anorexia Nervosa Patients: Prescribed for another antidepressant than SSRIs	15	COMPLETED			OBSERVATIONAL	2020	2020-07-31	2020-10-20	2020-10-20	2.7	11.6	2.7	11.6	Yes	Qualitative data / Experience of taking anidepressants	Subjective experience of adolescents with anorexia nervosa about prescription of antidepressants and their effects will be obtained during the grid interview and through their describing to written questions	At the time of inclusion (Day 0)	0	N.A.	N.A.	N.A.	Quality of Life and Patient-Reported Outcomes	N.A.	Pharmacological Intervention and Safety Monitoring; Psychiatric Comorbidity and Emotion Regulation; Quality of Life and Patient-Reported Outcomes	Efficacy	Other Efficacy	Patient-Reported Outcomes	Eating behavior	Yes	N.A.	Survey	OTHER	FALSE		N.A.	N.A.	N.A.	N.A.	Assistance Publique - Hôpitaux De Paris	Academia	Europe	France	1	Adolescents Cared for Anorexia Nervosa at Maison de Solenn	Anorexia nervosa; Adolescents; Antidepressive agents
Anorexia Nervosa	NCT06784804	TRUE	TRUE	100	Comparing objective and subjective physical activity assessments in obese patients	Patients	0	ADULT	Obese Patients with Eating Disorders: ≥ 18 years old; Obese Patients with Eating Disorders: body mass index (BMI) ≥ 30; Obese Patients with Eating Disorders: could read and speak German; Obese Patients with Eating Disorders: had a diagnosis of an eating disorder (ICD-10: F50.9 unspecified eating disorder, F50.2 bulimia nervosa); Obese Patients with Eating Disorders: had a clinical stay of at least 4 weeks; Obese Patients with Eating Disorders: wore the SWA for at least 18 h·d-1, including at least 4 days with one weekend day	Obese Patients with Eating Disorders: inability to walk independently; Obese Patients with Eating Disorders: a nickel allergy; Obese Patients with Eating Disorders: valid wearing time of accelerometer	23	COMPLETED			OBSERVATIONAL	2020	2020-05-01	2022-03-30	2022-03-30	23.0	99.7	23.0	99.7	Yes	MET (Metabolic equivalents) - Objective measure of physical activity in MET min/week (by SWA); MET (Metabolic equivalent) - Subjective measure of physical activity in MET min/week (by IPAQ self-report)	The lightweight (83 g) SenseWear® Armband Pro 3 (Bodymedia, Inc., Pittsburgh, PA, USA) is a multisensory device that includes a two-axis accelerometer, as well as sensors to measure galvanic skin responses, skin and ambient temperature or heat flux. The monitor was initialized based patient's gender, age, weight and height, and was adjusted to fit on the triceps muscle, halfway between the acromion and olecranon processes of the dominant arm. A proprietary algorithm converts raw data into estimates of total and active energy expenditure, resting metabolic rate, metabolic units, total number of steps, duration of physical activity, duration of sleep and resting time. Data are expressed both in kcal·min-1 and metabolic equivalents (METs). The time of physical activity is categorized into different ranges based on the metabolic equivalent (MET). Values \<3 MET are classified as low, METs between 3 and 6 as moderate values ≥6 MET as vigorous activity.; The International Physical Activity Questionnaire Short Form (IPAQ-SF) provides a standardized measure of physical activity for individuals across different populations. The most used short form consists of seven items that assess physical activity (frequency, duration) over the past seven days, categorizing it into four types: vigorous intensity, moderate intensity, walking, and sitting. An average metabolic equivalents score (MET, min·w-1) was calculated to assess total physical activity as well as for each type of activity, separately. For walking activities, all types of walking were included and an average MET score was derived. The same procedure was carried out for medium intensity and high intensity activities. By calculating the number of activity days multiplied by the average duration per activity, statements about the energy consumption per week and the fitness level can be derived. The last seven days in which the SWA was worn were used as the reference period.	Period: SWA was worn for at least four days within week 3 or week 4 of clinical stay; Single time point: Retrospective self-report on the first weekday after SWA wearing time	1	N.A.	N.A.	N.A.	Organ Function and Multi-System Complications; Quality of Life and Patient-Reported Outcomes	N.A.	Organ Function and Multi-System Complications; Quality of Life and Patient-Reported Outcomes	Efficacy	Clinical Efficacy	Physical Activity Level (MET min/week)	Behavior	N.A.	N.A.	N.A.		FALSE		N.A.	N.A.	N.A.	N.A.	Paracelsus Medical University	Academia	Europe	Austria	1	Physical Activity; Anorexia Nervosa; Bulimia Nervosa; Obesity	Concurrent validity; SenseWear Actigraph; IPAQ-SF; Exercise therapy; Obesity; Self-report bias
Anorexia Nervosa	NCT04220112	TRUE	TRUE	100	Comparing real-time fmri neurofeedback versus sham for altering limbic and eating disturbances in anorexia nervosa	Patients	0	ADULT	AN Patients: DSM-5 diagnosis of AN, with the exception of body image disturbance and intense fear of weight gain; AN Patients: Ability to read and speak in English; AN Patients: Right-handed	AN Patients: Medical instability or current pregnancy (self-reported); AN Patients: Acute suicidality, current substance use disorder, psychosis, or mania; AN Patients: Contraindication for fMRI as determined by CMRR safety screening standards; AN Patients: History of neurological disorder/injury (e.g., stroke; head injury with > 10 minutes loss of consciousness)	33	COMPLETED		N.A.	INTERVENTIONAL	2020	2020-03-01	2022-07-31	2022-09-30	29.0	126.0	31.0	134.7	Yes	Change in Eating Disorder Symptoms Scale (CHEDS); Change in Body Mass Index (BMI); Test Meal Caloric Intake	CHEDS is a 35-item self-report measure designed to assess eating disorder symptom changes over a short-term (i.e. weekly) time span. Items are presented using a Likert response format in which symptoms are rated from 0 (never) to 4 (always) during the past week. Total score is a sum of the 35 item scores.; Change in body mass index (BMI) from baseline to end (2 months). BMI is calculated as body weight (in kg) divided by height (in cm) squared. BMI is reported in kg/(cm\^2).; Caloric consumption (in kilocalories) from a laboratory test meal	2 months; 2 months; 2 months	2	N.A.	N.A.	N.A.	Symptom Burden and Clinical Manifestations; Nutritional Rehabilitation and Refeeding Outcomes	N.A.	Biochemical and Metabolic Control; Disease-Specific Psychopathology and Diagnostic Subtypes; Nutritional Rehabilitation and Refeeding Outcomes; Organ Function and Multi-System Complications; Quality of Life and Patient-Reported Outcomes; Symptom Burden and Clinical Manifestations	Efficacy	Clinical Efficacy	Eating Disorder Psychopathology Symptom Reduction (CHEDS); Weight Restoration (BMI Change); Caloric Intake Normalization (Test Meal)	Eating behavior	Yes	N.A.	Real-Time Functional Magnetic Resonance Imaging (RT-fMRI); Sham Procedure	PROCEDURE	FALSE	EXPERIMENTAL; SHAM_COMPARATOR	N.A.	N.A.	N.A.	N.A.	University Of Minnesota	Academia	North America	United States	1	Anorexia; Anorexia Nervosa
Anorexia Nervosa	NCT04046926	TRUE	TRUE	100	Relapse in anorexia nervosa. A cohort study	Patients	0	CHILD;ADULT	Anorexia Nervosa Patients: Female; Anorexia Nervosa Patients: Age >= 13 years and <= 65 years; Anorexia Nervosa Patients: Meeting diagnostic criteria for anorexia nervosa at inpatient admission; Anorexia Nervosa Patients: Full response (i.e., Body Mass Index (BMI) >= 18.5 kg/m2 and Eating Disorder Examination Questionnaire (EDE-Q) global score < 2.77) at discharge; Anorexia Nervosa Patients: Written informed consent	Anorexia Nervosa Patients: Acute psychotic disorders; Anorexia Nervosa Patients: Active substance abuse; Anorexia Nervosa Patients: Meeting diagnostic criteria for bulimia nervosa; Anorexia Nervosa Patients: Medical complication that may hamper the interpretation of results (medical condition that causes weight changes); Anorexia Nervosa Patients: Absence of medical treatment (drugs) that may hamper the interpretation of results; Anorexia Nervosa Patients: Pregnancy or plan to get pregnant	118	COMPLETED			OBSERVATIONAL	2020	2020-05-01	2024-07-01	2024-12-31	50.0	217.4	56.0	243.6	Yes	Good BMI outcome	Body Mass Index \>= 18.5 kg/m2	40 weeks after inpatient admission (corresponding to 20 weeks after discharge)	10	Relapse; Full Response	To evaluate the relapse, investigators need to consider patients with full response at discharge of inpatient treatment (i.e. after 20 weeks from admission) that relapse during the following 20 weeks (i.e 40 weeks after inpatient admission). So, the criteria for the relapse are: * full response after 20 weeks of inpatient treatment AND * underweight BMI (i.e. BMI \< 18.5 kg/m2) AND/OR * high level of eating disorder psychopathology (i.e. EDE-Q ≥ 2.77); To evaluate the full response in underweight eating disorder patients the investigators need to evaluate both the reaching a non-underweight BMI and an eating disorder psychopathology similar to non-clinical cases. To evaluate the eating disorder psychopathology the investigators used the Eating Disorder Examination Questionnaire (EDE-Q). The EDE-Q global score range from 0 to 6. The criteria for the Full Response are the following: * Body Mass Index \>= 18.5 kg/m2 AND * Eating Disorder Examination Questionnaire (EDE-Q) global score \< 2.77.	40 weeks after inpatient admission (corresponding to 20 weeks after discharge); 40 weeks after inpatient admission (corresponding to 20 weeks after discharge)	Nutritional Rehabilitation and Refeeding Outcomes	Survival and Disease Progression Metrics; Nutritional Rehabilitation and Refeeding Outcomes	Biochemical and Metabolic Control; Disease-Specific Psychopathology and Diagnostic Subtypes; Nutritional Rehabilitation and Refeeding Outcomes; Organ Function and Multi-System Complications; Survival and Disease Progression Metrics; Symptom Burden and Clinical Manifestations	Efficacy	Clinical Efficacy	Body Mass Index (BMI)	Metabolic regulation	N.A.	Yes	N.A.		FALSE		N.A.	N.A.	N.A.	N.A.	Villa Garda Hospital	Academia	Europe	Italy	1	Anorexia Nervosa	anorexia nervosa; relapse; inpatient; cognitive behavioral therapy; prospective study
Anorexia Nervosa	NCT05861661	TRUE	TRUE	100	Social cognition in patients with anorexia nervosa- the study examines social understanding in patients with AN via questionnaire and computer tasks	HV + Patients	1	CHILD;ADULT	AN Patients: All patients will meet the DSM-5 (APA, 2013) criteria for diagnosis of AN on admission.	AN Patients: Patients will have no lifetime or current diagnosis of bipolar disorder, schizophrenia spectrum disorder, substance use disorder, mental retardation, organic brain syndrome, and any physical disorder except for inter-current medical problems.	60	COMPLETED			OBSERVATIONAL	2020	2020-07-12	2021-07-12	2021-07-12	12.0	52.1	12.0	52.1	Yes	Mentalization impairments measured by questionnaire	N.A.	one year	12	N.A.	N.A.	N.A.	Neurological; Neurodevelopmental; and Cognitive Outcomes	N.A.	Disease-Specific Psychopathology and Diagnostic Subtypes; Neurological; Neurodevelopmental; and Cognitive Outcomes; Psychiatric Comorbidity and Emotion Regulation	Efficacy	Clinical Efficacy	Mentalization Ability (Questionnaire-Based)	Neuropsy	N.A.	N.A.	The study do not include an intervention	OTHER	FALSE		N.A.	N.A.	N.A.	N.A.	Ziv Hospital	Academia	Asia	Israel	2	Anorexia Nervosa
Anorexia Nervosa	NCT05101538	TRUE	TRUE	100	Anorexia nervosa and its effects on brain function, body metabolism and their interaction	HV + Patients	1	ADULT	AN Patients: Female sex; AN Patients: Age 18-32 3 years; AN Patients: BMI < 17.5 kg/m2; AN Patients: Currently fulfilling modified DSM-IV diagnosis of AN with or without amenorrhea, onset age before 25 years; AN Patients: Diagnosed less than 2 years ago; Healthy Controls: Female sex; Healthy Controls: Age 18-32 3 years; Healthy Controls: BMI 19 20-25 kg/m2; Healthy Controls: No lifetime history of obesity (BMI ≥> 30) or eating disorders	AN Patients: Any chronic disease or medication that could affect glucose metabolism or neurotransmission; AN Patients: History of psychiatric disorders (excl. AN for the corresponding study group); AN Patients: Smoking of tobacco, taking of snuffs, or use of narcotics; AN Patients: Abusive use of alcohol; Healthy Controls: Any chronic disease or medication that could affect glucose metabolism or neurotransmission; Healthy Controls: History of psychiatric disorders (excl. AN for the corresponding study group); Healthy Controls: Smoking of tobacco, taking of snuffs, or use of narcotics; Healthy Controls: Abusive use of alcohol	25	COMPLETED			OBSERVATIONAL	2020	2020-11-01	2024-11-01	2024-11-01	48.0	208.7	48.0	208.7	Yes	Changes in brain reward system and metabolism in AN patients; Predictive value of baseline body mass index (BMI), functional brain activation and metabolism in AN	AN patients and controls are studied using fMRI and PET imaging and followed 10 years. Reward system function is measured using functional MRI and metabolism using 18F-fluorodeoxy glucose and PETCT imaging; Results from baseline are combined with follow updata	10 years; 10 y	120	N.A.	N.A.	N.A.	Genetic; Epigenetic; and Neurobiological Biomarkers	N.A.	Biochemical and Metabolic Control; Disease-Specific Psychopathology and Diagnostic Subtypes; Genetic; Epigenetic; and Neurobiological Biomarkers; Neurological; Neurodevelopmental; and Cognitive Outcomes; Nutritional Rehabilitation and Refeeding Outcomes	Efficacy	Imaging Biomarker	Brain Activity	Neuro	Yes	N.A.	N.A.		FALSE		N.A.	N.A.	N.A.	N.A.	Turku University Hospital	Academia	Europe	Finland	1	Anorexia Nervosa	Anorexia nervosa; metabolism; functional imaging; PET
Anorexia Nervosa	NCT04588610	FALSE	FALSE	100	Severe obesity and eating habits (OSCAR)	Unknown		ADULT	Severe Obesity Patients: Age ≥ 18 years old and <or = at 65 years old;; Severe Obesity Patients: With severe obesity (BMI> 35);; Severe Obesity Patients: First consultation at the Arras Hospital Nutrition Unit.	Severe Obesity Patients: Patients who have already undergone a nutrition consultation at Arras hospital;; Severe Obesity Patients: Oligophrenic patients;; Severe Obesity Patients: Patients under guardianship;; Severe Obesity Patients: Patients who cannot read or write;; Severe Obesity Patients: Participation in an interventional study modifying his eating behavior;; Severe Obesity Patients: Person deprived of liberty;; Severe Obesity Patients: Person under tutorship or curatorship;; Severe Obesity Patients: Refusal to participate in the study;; Severe Obesity Patients: Opposition to data processing;; Severe Obesity Patients: Patient not affiliated to the social security scheme	150	COMPLETED			OBSERVATIONAL	2020	2020-08-29	2021-09-29	2021-09-29	13.0	56.6	13.0	56.6	Yes	prevalence rate of unspecified ED (EDNOS or "non-BED") in subjects with severe obesity (BMI> 35) consulting for medical or surgical management in a hospital. CSO general hospital center (Specialized Obesity Center).	The main objective of this study is to assess the prevalence rate of unspecified ED (EDNOS or "non-BED ED") in subjects with severe obesity (BMI\> 35) consulting for medical or surgical management in a General Hospital Center CSO (Specialized Obesity Center) using an adapted version of the QEWP-R, called the QEWP-RA.	1 jour		To compare the prevalence rate of "BED" subjects obtained from 3 different questionnaires (Questionnaire on Eating and Weight Pattern-R (QEWP-R), Eating Disorder Examination-Questionnaire (EDE-Q) and the Binge Eating Scale (BES)).; To compare the psychopathological profiles of "BED" subjects and "EDNOS" subjects (comparison of averages (Hospital Anxiety and Depression scale (HADS), Dutch Eating Behaviour Questionnaire (DEBQ),Emotional Eating Scale(EES)).; To compare emotional eating profiles of "BED" subjects and "EDNOS" subjects (Comparison of emotional eating profiles (Hospital Anxiety and Depression scale (HADS), Dutch Eating Behaviour Questionnaire (DEBQ), Emotional Eating Scale(EES))).	* The QEWP-R (used to diagnose Binge Eating Disorder / Purging Bulimia Nervosa / Nonpurging Bulimia Nervosa) * The EDE-Q : 28 item self-report questionnaire. It concerns behaviors over a 28-day time period and retains the scoring system of 0-6: 0 = behaviour was absent and 6 = behaviour was present daily or to an extreme degree * The BES is composed of 16 items corresponding to groups of sentences including one to be selected from 3 to 4 propositions, which best describe how one feels. For each item, the subject has to choose the formulation that best corresponds to his current situation, which results in a score varying between 0 and 3 or between 0 and 2 for each item. Half of the items measure eating behaviours and the other half assess feelings or cognitions occurring during compulsive episodes. It gives a total score (from 0 to 46) that reflects the severity of the BED. A score greater than or equal to 18 indicates significant bulimic hyperphagia.; * The HADS consists of two parts: (a) 7 questions for screening for depression, and (b) 7 questions for screening for anxiety disorders. Each question receives a score between 0 and 3. The score for each part is obtained by adding the items that make up the part. The higher the score, the greater the severity of the corresponding symptoms. * The DEBQ is a 33-item self-report questionnaire to assess three distinct eating behaviors in adults: (1) emotional eating, (2) external eating, and (3) restrained eating. Items on the DEBQ range from 1 (never) to 5 (very often), with higher scores indicating greater endorsement of the eating behavior. * The EES Self-reported frequency of emotional eating is measured with the 25-item EES. Each item is scored on a 5-point scale ranging from 1 (no desire to eat) to 5 (overwhelming desire to eat). Total scores range from 25-125. Higher scores indicate more emotional eating.The EES Scale yields 3 subscales: anger/ Frustration, anxiety and depression.; * The HADS consists of two parts: (a) 7 questions for screening for depression, and (b) 7 questions for screening for anxiety disorders. Each question receives a score between 0 and 3. The score for each part is obtained by adding the items that make up the part. The higher the score, the greater the severity of the corresponding symptoms. * The DEBQ is a 33-item self-report questionnaire to assess three distinct eating behaviors in adults: (1) emotional eating, (2) external eating, and (3) restrained eating. Items on the DEBQ range from 1 (never) to 5 (very often), with higher scores indicating greater endorsement of the eating behavior. * The EES Self-reported frequency of emotional eating is measured with the 25-item EES. Each item is scored on a 5-point scale ranging from 1 (no desire to eat) to 5 (overwhelming desire to eat). Total scores range from 25-125. Higher scores indicate more emotional eating.The EES Scale yields 3 subscales: anger/ Frustration, anxiety and depression.	1 jour; 1 jour; 1 jour	Disease-Specific Psychopathology and Diagnostic Subtypes	Disease-Specific Psychopathology and Diagnostic Subtypes; Psychiatric Comorbidity and Emotion Regulation	Disease-Specific Psychopathology and Diagnostic Subtypes; Psychiatric Comorbidity and Emotion Regulation; Symptom Burden and Clinical Manifestations	Efficacy	Clinical Efficacy	Diagnostic Prevalence of EDNOS (QEWP-RA)	Diagnosis behavior	No	No	N.A.		FALSE		N.A.	N.A.	N.A.	N.A.	Centre Hospitalier Arras	Academia	Europe	France	1	Eating Disorders; Severe Obesity
Anorexia Nervosa	NCT04387708	TRUE	TRUE	100	Care in patients hospitalized for anorexia nervosa at the time of the coronavirus-19 epidemic (QUALICOVID)	HV + Patients	1	CHILD;ADULT	Anorexia Nervosa Patients: To have been hospitalized in the child and adolescent psychiatry unit of the Pôle Universitaire de Psychiatrie de l'Enfant et de l'Adolescent du Centre Psychothérapique de Nancy on 16 March 2020; Anorexia Nervosa Patients: With a diagnosis of anorexia nervosa (ICD-10 F500); Anorexia Nervosa Patients: Understand and speak French fluently; Anorexia Nervosa Patients: Have been informed of the study, have received the study briefing note and have not objected to participating in the study.; Anorexia Nervosa Patients: That the holders of parental authority have been informed of the study, have received the information note on the study and have not objected to their child's participation; Anorexia Nervosa Patients: Be affiliated to or entitled to a social security scheme; Anorexia Nervosa Parents: To have a child who meets the inclusion criteria mentioned above.; Anorexia Nervosa Parents: Understand and speak French fluently; Anorexia Nervosa Parents: Have been informed of the study, have received the study briefing note and have not objected to participating in the study.		18	COMPLETED			OBSERVATIONAL	2020	2020-05-12	2020-05-20	2020-05-20	0.3	1.1	0.3	1.1	Yes	Content analysis concerning the reorganization of care for children or adolescent and thier parents	Analyzing the discourse content regarding the experiences related to changes in the care of patients with anorexia nervosa hospitalized in a child and adolescent psychiatric ward in Nancy, France, and their parents, in the context of the Covid-19 crisis.	1 interview for each participant during 45 minutes		N.A.	N.A.	N.A.	Quality of Life and Patient-Reported Outcomes	N.A.	Quality of Life and Patient-Reported Outcomes	Efficacy	Other Efficacy	Patient-Reported Outcomes	Eating behavior	Yes	N.A.	N.A.		FALSE		N.A.	N.A.	N.A.	N.A.	Centre Psychothérapique De Nancy	Academia	Europe	France	1	Anorexia Nervosa	anorexia nervosa; child psychiatry; covid-19; qualitative study
Anorexia Nervosa	NCT06393491	TRUE	TRUE	100	Equine-assisted therapy and anorexia nervosa	Patients	0	CHILD;ADULT	AN Patients: having participated in at least 2 equine-assisted therapy sessions; AN Patients: being or having been hospitalised between 2016 and 2022 in the psychiatric hospitalisation unit of the Institut Mutualiste Montsouris (Paris); AN Patients: ICD 10 diagnosis F50.0/ F.50.1; AN Patients: female gender; AN Patients: age between 13 and 25; AN Patients: fluent French; AN Patients: consent (including parents if minor participant)	AN Patients: having been under the care of C. Lepy (resident) during hospitalisation at the Institut Mutualiste Montsouris (Paris); AN Patients: refusal to participate on the part of the participant or the holder of parental authority.	9	COMPLETED			OBSERVATIONAL	2020	2020-11-02	2022-05-30	2022-05-30	18.9	82.0	18.9	82.0	Yes	Semi-structured face-to-face interviews of patients was carried out using the Interpretative Phenomenological Analysis (IPA) method.	Interpretative Phenomenological Analysis (IPA) method : this method explores people's perception of experience and how they make sense of it. IPA is based on three epistemological foundations: phenomenology, hermeneutics and ideography. The phenomenological approach seeks to explore the participant's understanding of the world. Hermeneutics assumes the interpretive dimensions of the results, both in the participant's access to their own experience, and in the researcher's access to the participant's perception of the world.	Between November 2020 and May 2022, when participants had completed at least 2 sessions of equine-assisted therapy during a hospitalization for anorexia nervosa		N.A.	N.A.	N.A.	Quality of Life and Patient-Reported Outcomes	N.A.	Quality of Life and Patient-Reported Outcomes	Efficacy	Clinical Efficacy	Patient-Reported Outcomes	Eating behavior	N.A.	N.A.	N.A.		FALSE		N.A.	N.A.	N.A.	N.A.	Institut Mutualiste Montsouris	Academia	Europe	France	1	Anorexia Nervosa; Equine-Assisted Therapy	Anorexia Nervosa; Equine-Assisted therapy; Animal-assisted therapy; Complementary therapy; Health Care
Anorexia Nervosa	NCT04666415	TRUE	TRUE	100	Impact of the addition of a specific and personalized body approach by osteopathic treatment in the care of adolescents with anorexia nervosa.	Patients	0	CHILD;ADULT	AN Patients: female; AN Patients: patient aged between 13 to 20 years included; AN Patients: patient has a Diagnostic and Statistical Manual of Mental Disorders fifth edition (DSM-5) diagnosis of Anorexia nervosa (restricting or binge-eating/purging types); AN Patients: Body Mass Index (BMI) 5 14 kg.m-	AN Patients: male; AN Patients: patient under 13 years old or over 20 years old; AN Patients: has contraindication to osteopathic body approach sessions (fracture, recent surgery, etc.); AN Patients: with a Body Mass Index (BMI) < 14 kg.m-²; AN Patients: patient needs a naso-gastric tube; AN Patients: is in "separation period"; AN Patients: is not fluent in French; AN Patients: is not covered by health insurance; AN Patients: is included in another research protocol.; AN Patients: patient has contraindication to osteopathic body approach sessions (fracture, recent surgery, somatic state not compatible with the osteopathic treatment); AN Patients: is not covered by health insurance; AN Patients: is included in another research protocol.	72	UNKNOWN		N.A.	INTERVENTIONAL	2020	2020-02-06	2022-04-01	2022-04-01	25.9	112.1	25.9	112.1	Yes	To evaluate the evolution of interoceptive sensitivity; To evaluate the evolution of interoceptive sensitivity; To evaluate the evolution of interoceptive sensitivity	fMAIA scale : Multidimensional Assessment of Interoceptive Awareness, French version; fMAIA scale : Multidimensional Assessment of Interoceptive Awareness, French version; fMAIA scale : Multidimensional Assessment of Interoceptive Awareness, French version	Arm 1: 3 weeks after inclusion ie 1 week before the first session, Arm 2: 3 weeks after inclusion; Arm 1: Before the 3rd session of osteopathic treatment, Arm 2: 3 weeks after the first questionnaires; Arm 1: 1 week after the 5th session of osteopathic treatment, Arm 2: 6 weeks after the first questionnaires	1.5	To evaluate the evolution of weight; To evaluate the evolution of weight; To evaluate the evolution of weight; To evaluate the presence of any physical pain; To evaluate the presence of any physical pain; To evaluate the presence of any physical pain; To evaluate the presence of constipation; To evaluate the presence of constipation; To evaluate the presence of constipation; To evaluate the evolution of nature of patient's eating disorder symptoms; To evaluate the evolution of nature of patient's eating disorder symptoms; To evaluate the evolution of seriousness of patient's eating disorder symptoms; To evaluate the evolution of seriousness of patient's eating disorder symptoms; To evaluate the evolution of seriousness of concerns about body image; To evaluate the evolution of seriousness of concerns about body image; To evaluate the evolution of seriousness of alexithymia; To evaluate the evolution of seriousness of alexithymia; To evaluate the evolution of seriousness of self-esteem; To evaluate the evolution of seriousness of self-esteem; To evaluate the evolution of seriousness of anxiety; To evaluate the evolution of seriousness of anxiety; To evaluate the evolution of seriousness of anxiety; To evaluate the evolution of seriousness of depressive experiences; To evaluate the evolution of seriousness of depressive experiences; To evaluate the evolution of seriousness of depression; To evaluate the evolution of seriousness of depression; To evaluate the evolution of seriousness of depression; To evaluate the evolution of nature and seriousness of self-injury; To evaluate the evolution of nature and seriousness of self-injury; To evaluate the evolution of quality of life; To evaluate the evolution of quality of life; To evaluate the evolution of seriousness of physical activity dependence; To evaluate the evolution of seriousness of physical activity dependence; To evaluate the evolution of seriousness of physical activity dependence; To evaluate the evolution of somatic dysfonctions (for Arm 1); To evaluate the evolution of somatic dysfonctions (for Arm 1)	Weight measured in kilograms; Weight measured in kilograms; Weight measured in kilograms; Actual physical pain (yes/no), precision of the localisation and intensity by Visual Analog Score (from 0 to 10); Actual physical pain (yes/no), precision of the localisation and intensity by Visual Analog Score (from 0 to 10); Actual physical pain (yes/no), precision of the localisation and intensity by Visual Analog Score (from 0 to 10); Any constipation (yes/no) and precision of number of bowel movements per week; Any constipation (yes/no) and precision of number of bowel movements per week; Any constipation (yes/no) and precision of number of bowel movements per week; EDDS : Eating Disorder Diagnostic Scale. Self-reported questionnaire for diagnosis of eating disorders.; EDDS : Eating Disorder Diagnostic Scale. Self-reported questionnaire for diagnosis of eating disorders.; EDI-2: Eating Disorders Inventory. The EDI-2 total score ranges from 91 to 546. Higher score means a worse outcome.; EDI-2: Eating Disorders Inventory. The EDI-2 total score ranges from 91 to 546. Higher score means a worse outcome.; BSQ: Body shape questionnaire. The BSQ score ranges from 34 to 204. Higher score means a worse outcome.; BSQ: Body shape questionnaire. The BSQ score ranges from 34 to 204. Higher score means a worse outcome.; BVAQ-B: Bermond-Vorst Alexithymia Questionnaire Form B. The BVAQ-B score ranges from 20 to 100. Higher score means a worse outcome.; BVAQ-B: Bermond-Vorst Alexithymia Questionnaire Form B. The BVAQ-B score ranges from 20 to 100. Higher score means a worse outcome.; RSE: Rosenberg Self-esteem Scale. The RSE score ranges from 10 to 40. Higher score means a worse outcome.; RSE: Rosenberg Self-esteem Scale. The RSE score ranges from 10 to 40. Higher score means a worse outcome.; STAI-Y: State-Trait Anxiety Inventory, Form Y. The STAI-Y score ranges from 20 to 80. Higher score mean a worse outcome.; STAI-Y: State-Trait Anxiety Inventory, Form Y. The STAI-Y score ranges from 20 to 80. Higher score mean a worse outcome.; STAI-Y: State-Trait Anxiety Inventory, Form Y. The STAI-Y score ranges from 20 to 80. Higher score means a worse outcome.; DEQ: Depressive Experiences Questionnaire - Adolescent Version. The Depressive Experiences Questionnaire (DEQ) is a 66 item questionnaire where participants rate themselves on life experiences and personality characteristics frequently associated with depression. Participants are asked to rate each item on a seven-point Likert-type scale ranging from strongly disagree (1) to strongly agree (7). Analysis of results produces 3 factors: Dependency, Self-criticism, and Efficacy.; DEQ: Depressive Experiences Questionnaire - Adolescent Version. The Depressive Experiences Questionnaire (DEQ) is a 66 item questionnaire where participants rate themselves on life experiences and personality characteristics frequently associated with depression. Participants are asked to rate each item on a seven-point Likert-type scale ranging from strongly disagree (1) to strongly agree (7). Analysis of results produces 3 factors: Dependency, Self-criticism, and Efficacy.; HAD-depression: Hospital Anxiety and Depression scale-depression. The HAD-depession score ranges from 0 to 21. Higher score means a worse outcome.; HAD-depression: Hospital Anxiety and Depression scale-depression. The HAD-depession score ranges from 0 to 21. Higher score means a worse outcome.; HAD-depression: Hospital Anxiety and Depression scale-depression. The HAD-depession score ranges from 0 to 21. Higher score means a worse outcome.; OSI: Ottawa Self-injury Questionnaire. OSI (Ottawa Self-Injury) to measure occurrence, frequency, level of motivation to stop, types and functions and potential addictive features of self-injury; OSI: Ottawa Self-injury Questionnaire. OSI (Ottawa Self-Injury) to measure occurrence, frequency, level of motivation to stop, types and functions and potential addictive features of self-injury; ED-QOL: Eating Disorders Quality of Life Scale. The EDQOL has 25 items that contribute to four subscales (Psychological, Physical/Cognitive, Work/School, and Financial), which combined produce an overall quality of life score. Each item is coded on a five-point scale and asks the participant to rate the extent to which they perceive their eating disorder to affect their quality of life in different domains. Higher scores indicate lower quality of life.; ED-QOL: Eating Disorders Quality of Life Scale. The EDQOL has 25 items that contribute to four subscales (Psychological, Physical/Cognitive, Work/School, and Financial), which combined produce an overall quality of life score. Each item is coded on a five-point scale and asks the participant to rate the extent to which they perceive their eating disorder to affect their quality of life in different domains. Higher scores indicate lower quality of life.; EDS-R: Exercise-Dependence Scale-Revised, The EDS-R score ranges from 21 to 126. Higher score means worse outcome; EDS-R: Exercise-Dependence Scale-Revised, The EDS-R score ranges from 21 to 126. Higher score means worse outcome; EDS-R: Exercise-Dependence Scale-Revised, The EDS-R score ranges from 21 to 126. Higher score means worse outcome; SOAP note form. This is a standardized tool to evaluate somatic dysfunctions (sensitivity, mobility, texture, asymmetry) and severity (from 0 to 3) for each body region; SOAP note form. This is a standardized tool to evaluate somatic dysfunctions (sensitivity, mobility, texture, asymmetry) and severity (from 0 to 3) for each body region	Arm 1: 3 weeks after inclusion ie 1 week before the first session, Arm 2: 3 weeks after inclusion; Arm 1: Before the 3rd session of osteopathic treatment, Arm 2: 3 weeks after the first questionnaires; Arm 1: 1 week after the 5th session of osteopathic treatment, Arm 2: 6 weeks after the first questionnaires; Arm 1: 3 weeks after inclusion ie 1 week before the first session, Arm 2: 3 weeks after inclusion; Arm 1: Before the 3rd session of osteopathic treatment, Arm 2: 3 weeks after the first questionnaires; Arm 1: 1 week after the 5th session of osteopathic treatment, Arm 2: 6 weeks after the first questionnaires; Arm 1: 3 weeks after inclusion ie 1 week before the first session, Arm 2: 3 weeks after inclusion; Arm 1: Before the 3rd session of osteopathic treatment, Arm 2: 3 weeks after the first questionnaires; Arm 1: 1 week after the 5th session of osteopathic treatment, Arm 2: 6 weeks after the first questionnaires; Arm 1: 3 weeks after inclusion ie 1 week before the first session, Arm 2: 3 weeks after inclusion; Arm 1: 1 week after the 5th session of osteopathic treatment, Arm 2: 6 weeks after the first questionnaires; Arm 1: 3 weeks after inclusion ie 1 week before the first session, Arm 2: 3 weeks after inclusion; Arm 1: 1 week after the 5th session of osteopathic treatment, Arm 2: 6 weeks after the first questionnaires; Arm 1: 3 weeks after inclusion ie 1 week before the first session, Arm 2: 3 weeks after inclusion; Arm 1: 1 week after the 5th session of osteopathic treatment, Arm 2: 6 weeks after the first questionnaires; Arm 1: 3 weeks after inclusion ie 1 week before the first session, Arm 2: 3 weeks after inclusion; Arm 1: 1 week after the 5th session of osteopathic treatment, Arm 2: 6 weeks after the first questionnaires; Arm 1: 3 weeks after inclusion ie 1 week before the first session, Arm 2: 3 weeks after inclusion; Arm 1: 1 week after the 5th session of osteopathic treatment, Arm 2: 6 weeks after the first questionnaires; Arm 1: 3 weeks after inclusion ie 1 week before the first session, Arm 2: 3 weeks after inclusion; Arm 1: Before the 3rd session of osteopathic treatment, Arm 2: 3 weeks after the first questionnaires; Arm 1: 1 week after the 5th session of osteopathic treatment, Arm 2: 6 weeks after the first questionnaires; Arm 1: 3 weeks after inclusion ie 1 week before the first session, Arm 2: 3 weeks after inclusion; Arm 1: 1 week after the 5th session of osteopathic treatment, Arm 2: 6 weeks after the first questionnaires; Arm 1: 3 weeks after inclusion ie 1 week before the first session, Arm 2: 3 weeks after inclusion; Arm 1: Before the 3rd session, Arm 2: 3 weeks after the first questionnaires; Arm 1: 1 week after the 5th session of osteopathic treatment, Arm 2: 6 weeks after the first questionnaires; Arm 1: 3 weeks after inclusion ie 1 week before the first session, Arm 2: 3 weeks after inclusion; Arm 1: 1 week after the 5th session of osteopathic treatment, Arm 2: 6 weeks after the first questionnaires; Arm 1: 3 weeks after inclusion ie 1 week before the first session, Arm 2: 3 weeks after inclusion; Arm 1: 1 week after the 5th session of osteopathic treatment, Arm 2: 6 weeks after the first questionnaires; Arm 1: 3 weeks after inclusion ie 1 week before the first session, Arm 2: 3 weeks after inclusion; Arm 1: Before the 3rd session, Arm 2: 3 weeks after the first questionnaires; Arm 1: 1 week after the 5th session of osteopathic treatment, Arm 2: 6 weeks after the first questionnaires; Arm 1: before each of the 5 osteopathic treatment sessions; Arm 1:1 week after the 5th session of osteopathic treatment	Symptom Burden and Clinical Manifestations	Nutritional Rehabilitation and Refeeding Outcomes; Organ Function and Multi-System Complications; Disease-Specific Psychopathology and Diagnostic Subtypes; Symptom Burden and Clinical Manifestations; Psychiatric Comorbidity and Emotion Regulation; Quality of Life and Patient-Reported Outcomes	Biochemical and Metabolic Control; Disease-Specific Psychopathology and Diagnostic Subtypes; Neurological; Neurodevelopmental; and Cognitive Outcomes; Nutritional Rehabilitation and Refeeding Outcomes; Organ Function and Multi-System Complications; Psychiatric Comorbidity and Emotion Regulation; Quality of Life and Patient-Reported Outcomes; Symptom Burden and Clinical Manifestations	Efficacy	Clinical Efficacy	Interoceptive Awareness Improvement (fMAIA Scale)	Behavior	N.A.	Yes	Osteopathic treatment	OTHER	FALSE	EXPERIMENTAL; NO_INTERVENTION	N.A.	N.A.	N.A.	Osteopathic treatment	Institut Mutualiste Montsouris	Academia	Europe	France	1	Anorexia Nervosa; Osteopathic Medicine	Interoception; Randomized controlled trial; Body approach
Anorexia Nervosa	NCT04233450	TRUE	TRUE	33	Perceptions of their own body and of the body of their child among young mothers with anorexia nervosa	Patients	0	ADULT	AN Patients (Active or In Remission): adult woman, understanding and reading French, delivering in the CHU (Centre Hospitalier Universitaire) Clermont-Ferrand maternity hospital between 01/15/2020 and 01/14/2021, and with active or in remission anorexia nervosa diagnosed according to DSM-5 criteria (Diagnostic and Statistical Manual of Mental Disorders); AN Patients (Active or In Remission): able to accept participating to the study; AN Patients (Active or In Remission): Affiliated to the national healthcare system	AN Patients (Active or In Remission): delivery before 32 weeks of amenorrhea (significant prematurity and extreme prematurity); AN Patients (Active or In Remission): death in utero or medically-motivated induced termination; AN Patients (Active or In Remission): infant death during labour or post-partum; AN Patients (Active or In Remission): refusal to participate	12	TERMINATED	low recruitment rate		OBSERVATIONAL	2020	2020-01-26	2021-07-11	2021-07-11	17.5	76.0	17.5	76.0	Yes	evaluate the internal and external validity of the BodyBabe questionnaire	the internal validity of the questionnaire will be assessed with a factorial analysis. The internal consistency between sub-scales will be evaluated with the Cronbach α coefficient. The Spearman coefficient will be used to evaluate the item-subscale and inter-subscale correlation. The external validity will be estimated with Spearman correlation coefficient between different subscales. The reproducibility will be assessed by "test-request" at an interval of 15 days. Intra-class coefficients will be calculated for each subscale	day1, day 15, day 270	9	impact of the history of anorexia nervosa or severity on the questionnaires' scores	the scores will be compared to the state of the disease (active or in remission). Student Tests or ANOVA (non-parametric average comparisons from Mann-Whitney or Kruskal-Wallis for non-gaussian variables) will be implemented.	day1, day 15, day 270	Other/Unclassified	Disease-Specific Psychopathology and Diagnostic Subtypes	Disease-Specific Psychopathology and Diagnostic Subtypes; Psychiatric Comorbidity and Emotion Regulation; Quality of Life and Patient-Reported Outcomes; Symptom Burden and Clinical Manifestations	Unclear	Insufficient Information			N.A.	Yes	BodyBabe questionnaire	OTHER	FALSE		N.A.	N.A.	N.A.	Questionnare	University Hospital, Clermont-Ferrand	Academia	Europe	France	1	Anorexia Nervosa; Eating Disorders	mother anorexia nervosa; body perception; post-partum; baby body
Anorexia Nervosa	NCT04770662	TRUE	TRUE	100	Obsessive-compulsive symptoms in children and adolescents with anorexia nervosa	Patients	0	CHILD;ADULT	AN Patients: Dutch-speaking female patients with parents who have sufficient command of Dutch; AN Patients: Minors from 10 years up to and including 18 years old; AN Patients: Known with the diagnosis of anorexia nervosa and registered for treatment in Paika Food Clinic Service (outpatients and/or inpatients); AN Patients: Informed consent obtained from the minor herself and parent (s) / guardian	AN Patients: Patients or parents of patients who do not have sufficient command of Dutch; AN Patients: Male patients; AN Patients: Minors <10 years and adults older than 18 years; AN Patients: Minors and / or parent (s) / guardians have not given written permission to participate	25	COMPLETED		N.A.	INTERVENTIONAL	2020	2020-11-01	2021-12-31	2022-03-30	14.0	60.7	17.0	73.4	Yes	Prevalence of obsessive compulsive symptoms; Severity of obsessive compulsive symptoms	current obsessive compulsive symptoms are identified using the CY-BOCS Symptom Checklist (17 different categories of obsessive compulsive behaviour en thoughts, each scored by 0 (if absent) or 1 (if present). A total score is calculated by taking the mean of all 17 categories (=' total number of obsessive compulsive symptoms').; severity of symptoms are identified using the CY-BOCS Severity Ratings score between minimum value 0 (no impact on daily life) and maximum value 40 (high impact on daily life)	through study completion, an average of 1 year; through study completion, an average of 1 year	12	Correlation between the severity and total number of obsessive compulsive symptoms and BMI; Correlation between obsessive compulsive symptoms (severity and total number) and EDI-3 subscales	Correlation between the severity and the total number of obsessive compulsive symptoms using CY-BOCS Severity Ratings, score between minimum value 0 (no impact) and maximum value 40 (high impact) and BMI (in kg/m\^2). For BMI we measure 'current BMI' = BMI on the moment of inclusion to the study, 'past BMI' = BMI 6 months before that en 'BMI-change' = the difference between 'past BMI' and 'current BMI'; Correlation between the severity and the total number of obsessive compulsive symptoms using CY-BOCS Severity Ratings, score between minimum value 0 (no impact) and maximum value 40 (high impact) and EDI-3 subscales. For BMI we measure 'current BMI' = BMI on the moment of inclusion to the study, 'past BMI' = BMI 6 months before that en 'BMI-change' = the difference between 'past BMI' and 'current BMI'. The EDI-3 subscales includes the eating disorder symptoms, i.e., drive for thinness (DT), bulimia (B) and body dissatisfaction (BD) and more general psychological features related to eating disorders i.e. low self-esteem (LSE), personal alienation (PA), interpersonal insecurity (II), interpersonal alienation (IA), interoceptive deficits (ID), emotional dysregulation (ED), perfectionism (P), asceticism (AS) and maturity fear (MF).	through study completion, an average of 1 year; through study completion, an average of 1 year	Psychiatric Comorbidity and Emotion Regulation	Psychiatric Comorbidity and Emotion Regulation	Biochemical and Metabolic Control; Disease-Specific Psychopathology and Diagnostic Subtypes; Nutritional Rehabilitation and Refeeding Outcomes; Psychiatric Comorbidity and Emotion Regulation; Symptom Burden and Clinical Manifestations	Efficacy	Clinical Efficacy	Obsessive-Compulsive Symptom Prevalence and Severity (CY-BOCS)	Neuropsy	N.A.	Yes	Questionnaires	OTHER	FALSE	OTHER	N.A.	N.A.	N.A.	Questionnare	Universitair Ziekenhuis Brussel	Academia	Europe	Belgium	1	Anorexia Nervosa	obsessive compulsive symptoms
Anorexia Nervosa	NCT06067763	TRUE	TRUE	100	Project health: enhancing effectiveness of an obesity prevention program	HV + Patients	1	CHILD;ADULT	Project Health Participants: Current at least moderate weight concerns (defined as a response of 4 or above on an 8 point scale ranging from none (0) to extreme (8)); Project Health Participants: Self-reported room for improvement in diet and exercise habits (response of yes to "Do you believe there is room for improvement in your diet and exercise habits?" in the pre-screening questionnaire); Project Health Participants: BMI greater than or equal to 20 and less than or equal to 30; Project Health Participants: Age between 17 and 20 years old	Project Health Participants: Current diagnosis of anorexia nervosa, bulimia nervosa or binge eating disorder; Project Health Participants: Previous participation in a Project Health study	238	ENROLLING_BY_INVITATION		N.A.	INTERVENTIONAL	2020	2020-01-30	2025-07-31	2025-07-31	66.0	287.0	66.0	287.0	Yes	Body Fat	Change in percentage of body fat as measured by air displacement plethysmography (ADP) via the Bod Pod.	baseline, posttest (approximately 8 weeks after baseline), 6-month follow-up (approximately 34 weeks after baseline), 12-month follow-up (approximately 60 weeks after baseline)	12	Eating Disorder Symptoms	The Eating Disorder Diagnostic Interview, a brief semi-structured interview will assess eating disorder symptoms. It provides diagnoses for anorexia nervosa, bulimia nervosa, and binge eating disorder. It also provides a continuous measure of overall eating disorder symptoms.	baseline, posttest (approximately 8 weeks later), 6-month follow-up (approximately 34 weeks after baseline), 12-month follow-up (approximately 60 weeks after baseline)	Biochemical and Metabolic Control	Disease-Specific Psychopathology and Diagnostic Subtypes	Biochemical and Metabolic Control; Disease-Specific Psychopathology and Diagnostic Subtypes; Nutritional Rehabilitation and Refeeding Outcomes; Organ Function and Multi-System Complications; Psychiatric Comorbidity and Emotion Regulation; Quality of Life and Patient-Reported Outcomes; Symptom Burden and Clinical Manifestations	Efficacy	Imaging Biomarker	Body Mass Index (BMI)	Metabolic regulation	N.A.	Yes	Project Health; Response and Attention Training; The Weight of the Nation	BEHAVIORAL; OTHER	FALSE	EXPERIMENTAL; EXPERIMENTAL; ACTIVE_COMPARATOR	N.A.	N.A.	N.A.	Cognitive Behavioral Therapy	Oregon Research Institute	Academia	North America	United States	2	Overweight and Obesity; Eating Disorders	obesity; overweight; eating disorders; prevention; adolescent; dissonance
Anorexia Nervosa	NCT05913557	TRUE	TRUE	100	Radical openness for adolescents pilot	HV + Patients	1	CHILD;ADULT	Adolescents with HPM/OC: Female adolescents and young adults with AN and related eating disordered pathology and other disorders of HPM/OC.; Adolescents with HPM/OC: Ages 13-21.; Adolescents with HPM/OC: Female gender.; Adolescents with HPM/OC: Must be characterized by elevated dimensional HPM/OC.; Adolescents with HPM/OC: Psychiatric disorder and/or impairment related to HPM/OC, including a diagnosis of AN, related eating disordered pathology related to AN that is characterized by HPM/OC (Eating disorder not otherwise specified; EDNOS; with high HPM/OC), and/or a diagnosis of a related disorder characterized by HPM/OC, namely obsessive compulsive disorder (OCD) or social anxiety disorder.; Adolescents with HPM/OC: Not only psychiatric illness, but psychiatric illness characterized by HPM/OC is required.; Adolescents with HPM/OC: Participants will not be excluded due to medication status.; Adolescents with HPM/OC: For adolescents younger than 17, the consent and participation of a legal caregiver.; Adolescents with HPM/OC: If participating in therapy beyond baseline session: living in the St. Louis region (to attend sessions) and willingness to have RO DBT-A as only psychosocial treatment engaged in (medication treatment may continue).; Healthy Adolescents: Female adolescents and young adults age 13-21 matched to patient sample on age and gender (all females).; Healthy Adolescents: No diagnosis of disorders of HPM/OC, including AN and related eating disordered pathology, OCD, or social anxiety disorder.; Healthy Adolescents: Ability to complete the EEG and baseline session.; Healthy Adolescents: Scores below the clinical cut-off on a questionnaire, the Youth Self Report (YSR).	Adolescents with HPM/OC: Male gender.; Adolescents with HPM/OC: Outside age range.; Adolescents with HPM/OC: Significant developmental or cognitive delays.; Adolescents with HPM/OC: Seizure or other major neurological disorder.; Adolescents with HPM/OC: Severe head injury.; Adolescents with HPM/OC: Inability to understand, speak and read English sufficiently (both adolescent and caregiver if under age 18).; Healthy Adolescents: Male gender.; Healthy Adolescents: Outside age range.; Healthy Adolescents: Significant developmental or cognitive delays.; Healthy Adolescents: Seizure or other major neurological disorder.; Healthy Adolescents: Severe head injury.; Healthy Adolescents: Inability to understand, speak and read English sufficiently (both adolescent and caregiver if under age 18).; Healthy Adolescents: Disorder of AN, OCD, Social Anxiety Disorder.	61	COMPLETED		Phase 1	INTERVENTIONAL	2020	2020-08-11	2022-02-28	2022-02-28	18.6	80.9	18.6	80.9	Yes	Changes in error-related negativity (ERN) amplitudes; Changes in scores on Overcontrol Youth Checklist (OCYC); Changes in scores on Adolescent Over- and Under-control Trait Measure (OUT'M); Changes in Behavioral Reward Responding using the Temporal Experience of Pleasure Scale (TEPS), including the anticipatory and consummatory subscales; Changes in Reward Positivity (RewP) amplitudes	ERN data is obtained during electroencephalogram (EEG) sessions during which participants engage in several behavioral tasks. These tasks include Flankers (participant must quickly press an arrow key that corresponds to the center arrowhead depicted on the screen); The OCYC is a validated self-report checklist that assesses levels of hyper-performance monitoring and overcontrol. The youth is asked to respond yes/no to a variety of personality-based questions. A total score is generated, as well as a frustration/rigidity score and a social concern/perfectionism score.; The OUT'M is a validated self-report checklist that assesses levels of overcontrol as well as undercontrol. Youths are asked to rate themselves on a variety of personality traits using a scale from 0-6. Overcontrol and undercontrol scores are generated.; The TEPS is an 18-item measure, rated from one ("very false for me") to six ("very true for me"; α = 0.89). Examples of items include "I look forward to a lot of things in my life" (anticipatory) and "I enjoy taking a deep breath of fresh air when I walk outside" (consummatory).; RewP data is obtained during electroencephalogram (EEG) sessions during which participants engage in a behavioral task of opening a door and receiving a small amount of money to win if they open the correct door, or lose a small amount of money if they do not open the 'correct' door. The RewP is measured by examining neural response to winning money subtracting out the neural response to losing money.	Baseline (all groups), 4 months (treatment group, no treatment group [subset completing follow-up]); Baseline (all groups), 4 months (treatment group, no treatment group [subset completing follow-up]); Baseline (all groups), 4 months (treatment group, no treatment group [subset completing follow-up]); Baseline (all groups), 4 months (treatment group, no treatment group [subset completing follow-up]); Baseline (all groups), 4 months (treatment group, no treatment group [subset completing follow-up])	4	Changes in disruptive eating symptomology using Eating Disorder Examination-Questionnaire (EDE-Q); Changes in anxious symptomology using Screen for Child Anxiety Related Disorders (SCARED); Changes in functional impairment using Pediatric Quality of Life Enjoyment and Satisfaction Questionnaire (PQLES-Q); Changes in social impairment using Social Connectedness Scale (SCS); Changes in depressive symptomology using Child Depression Inventory (CDI)	The EDE-Q is a self-report measure of eating disorder pathology for the last 28 days. It is a 36-item, 7-point scale (Fairburn \& Beglin, 1994). The resulting global score (α = 0.83), and four subscales, are comprised of item averages which, when over 4, indicate clinically significant eating pathology.; The SCARED is a 41-item scale (α = 0.90) rated from zero ("Not True or Hardly Ever True") to two ("Very True or Often True"). Summed total scores (α = 0.90) over 25 indicate clinically significant anxiety.; The PQLES-Q is a 15-item scale, with items rated from one ("Very Poor") to six ("Very Good") where the first 14 items are summed for a total score and the last item is a self-reported global measure (α = 0.93). Higher scores indicate higher satisfaction and enjoyment.; The SCS is an 8-item measure, rated from one ("Agree") to six ("Disagree") and summed, with higher scores indicating more social connectedness (α = 0.91). An example item from the SCS is "I feel so distant from people".; The CDI is a 27-item scale rated from 0 to 2 and summed to create a total score. The suicidality question was omitted, yielding 26 questions. The T-score of the total score was used (α = 0.92).	Baseline (all groups), 4 months (treatment group, no treatment group [subset completing follow-up]); Baseline (all groups), 4 months (treatment group, no treatment group [subset completing follow-up]); Baseline (all groups), 4 months (treatment group, no treatment group [subset completing follow-up]); Baseline (all groups), 4 months (treatment group, no treatment group [subset completing follow-up]); Baseline (all groups), 4 months (treatment group, no treatment group [subset completing follow-up])	Neurological; Neurodevelopmental; and Cognitive Outcomes; Disease-Specific Psychopathology and Diagnostic Subtypes	Symptom Burden and Clinical Manifestations; Psychiatric Comorbidity and Emotion Regulation; Quality of Life and Patient-Reported Outcomes	Disease-Specific Psychopathology and Diagnostic Subtypes; Genetic; Epigenetic; and Neurobiological Biomarkers; Neurological; Neurodevelopmental; and Cognitive Outcomes; Psychiatric Comorbidity and Emotion Regulation; Quality of Life and Patient-Reported Outcomes; Symptom Burden and Clinical Manifestations	Efficacy	Clinical Efficacy	Behavioral Task Performance	Behavior	N.A.	Yes	Radically Open Dialectical Behavior Therapy (RO DBT)	BEHAVIORAL	FALSE	EXPERIMENTAL; NO_INTERVENTION; NO_INTERVENTION	N.A.	N.A.	N.A.	Cognitive Behavioral Therapy	Washington University School Of Medicine	Academia	North America	United States	1	Anorexia Nervosa; Obsessive-Compulsive Disorder; Social Phobia; Depression, Anxiety
Anorexia Nervosa	NCT04061304	TRUE	TRUE	100	A clinical trial into the efficacy of rtms treatment for treating anorexia nervosa and bulimia nervosa	HV + Patients	1	ADULT	Anorexia Nervosa Patients: Confirmed diagnosis of Anorexia Nervosa, must pass rTMS screening questionnaire; Bulimia Nervosa Patients: Confirmed diagnosis of Bulimia Nervosa, must pass rTMS screening questionnaire	Anorexia Nervosa Patients: Diagnosis of another psychiatric disorder, except MDD.; Bulimia Nervosa Patients: Diagnosis of another psychiatric disorder, except MDD.; Anorexia Nervosa Patients: Any rTMS counter-indications:; Bulimia Nervosa Patients: Any rTMS counter-indications:; Anorexia Nervosa Patients: History of seizures; Bulimia Nervosa Patients: History of seizures; Anorexia Nervosa Patients: Metal in head; Bulimia Nervosa Patients: Metal in head; Anorexia Nervosa Patients: Currently pregnant; Bulimia Nervosa Patients: Currently pregnant; Anorexia Nervosa Patients: Having received rTMS for any reason in the past as this would interfere with participant blinding.; Bulimia Nervosa Patients: Having received rTMS for any reason in the past as this would interfere with participant blinding.	0	WITHDRAWN	Challenges with funding acquisition prevented study commencement.	N.A.	INTERVENTIONAL	2020	2020-06-01	2021-03-19	2021-03-19	9.6	41.6	9.6	41.6	Yes	Weekly Binge/Purge Frequency on Eating Disorder Examination	Outcome measured by change of binge/purge episodes from baseline to the end of treatment. If the participant has a final score of 0 binges and 0 purges they will be considered in remission. A 50% improvement will be defined as a response to the rTMS.	baseline, after week 1, week 2, and week 3 of treatment, 3 months post treatment, and 6 months post treatment.	6	Change in Beck Anxiety Inventory (BAI); Change in Beck Depression Inventory (BDI)	Outcome range: 0-63, with higher scores reflecting higher levels of anxiety. A total of 21 questions are summed for a total score out of 63.; Outcome range: 0-63, with higher scores reflecting higher levels of depression. A total of 21 questions are summed for a total score out of 63.	baseline, after week 1, week 2, and week 3 of treatment, 3 months post treatment, and 6 months post treatment.; baseline, after week 1, week 2, and week 3 of treatment, 3 months post treatment, and 6 months post treatment.	Symptom Burden and Clinical Manifestations	Psychiatric Comorbidity and Emotion Regulation	Disease-Specific Psychopathology and Diagnostic Subtypes; Psychiatric Comorbidity and Emotion Regulation; Quality of Life and Patient-Reported Outcomes; Symptom Burden and Clinical Manifestations	Efficacy	Clinical Efficacy	Binge Eating Behavior Reduction	Eating behavior	N.A.	N.A.	Repetitive Transcranial Magnetic Stimulation; Sham Transcranial Magnetic Stimulation	DEVICE	FALSE	EXPERIMENTAL; EXPERIMENTAL; SHAM_COMPARATOR; SHAM_COMPARATOR	N.A.	N.A.	N.A.	Transcranial magnetic stimulation	University Of Manitoba	Academia	N.A.	N.A.	N.A.	Eating Disorders; Anorexia Nervosa; Bulimia Nervosa	rTMS
Anorexia Nervosa	NCT04174703	TRUE	TRUE	100	Preparing for eating disorders treatment through compassionate letter-writing	Patients	0	CHILD;ADULT	Eating Disorders Patients: DSM-5 diagnosis of anorexia nervosa, bulimia nervosa, or binge eating disorder; Eating Disorders Patients: Eligible to start group eating disorders treatment at St. Joseph's Eating Disorder Program; Eating Disorders Patients: 17 years of age or older		160	ENROLLING_BY_INVITATION		N.A.	INTERVENTIONAL	2020	2020-09-29	2026-12-20	2026-12-20	74.7	324.7	74.7	324.7	Yes	Weight- and Body-Related Shame and Guilt Scale (WEB-SG); Self-compassion Scale (short form; SCS-SF); Readiness to Change Eating Behaviours	Self-report questionnaire with 12 questions on a 5-point Likert scale (scored 0-4). Total scores range from 0-48, with higher decrease in score indicative of a better outcome (i.e. higher decrease in levels of shame and guilt).; Self-report questionnaire with 12 questions on a 5-point Likert scale (scored 1-5). Total scores range from 12-60, with higher increase in score indicative of a better outcome (i.e. higher increase in levels of self-compassion).; Self-report questionnaire with 3 questions on a 10-point Likert scale (scored 1-10). Total scores range from 3-30, with higher increase in score indicative of a better outcome (i.e. higher increase in readiness to change disordered eating behaviours).	Change from baseline to post-2 weeks of intervention/control condition; Change from baseline to post-2 weeks of intervention/control condition; Change from baseline to post-2 weeks of intervention/control condition	0.5	Eating Disorder Examination Questionnaire (EDE-Q); Clinical Impairment Assessment (CIA)	Self-report questionnaire with 28 questions, collecting two types of data. The EDE-Q collects frequency data of eating disorder behaviours. The EDE-Q also has four subscales assessing the severity of four aspects of ED psychopathology. These subscales are scored using 7-point Likert scales (scored 0-6). Higher decreases in scores are indicative of a better outcome (i.e. higher decreases in eating disorder symptomatology).; Self-report questionnaire with 16 questions on a 4-point Likert scale (scored 0-3). Total scores range from 0-48, with higher decrease in score indicative of a better outcome (i.e. higher decrease in clinical impairment).	Change from day 1 to week 25 of group eating disorder treatment; Change from day 1 to week 25 of group eating disorder treatment	Disease-Specific Psychopathology and Diagnostic Subtypes; Psychotherapeutic and Behavioral Intervention Outcomes	Disease-Specific Psychopathology and Diagnostic Subtypes; Quality of Life and Patient-Reported Outcomes	Disease-Specific Psychopathology and Diagnostic Subtypes; Psychotherapeutic and Behavioral Intervention Outcomes; Quality of Life and Patient-Reported Outcomes; Symptom Burden and Clinical Manifestations	Efficacy	Clinical Efficacy	Body Mass Index (BMI)	Metabolic regulation	Yes	Yes	Self-compassionate letter-writing intervention	OTHER	FALSE	EXPERIMENTAL; NO_INTERVENTION	N.A.	N.A.	N.A.	Self-compassionate letter-writing intervention	University Of Waterloo	Academia	North America	Canada	1	Eating Disorders; Anorexia Nervosa; Bulimia Nervosa; Binge-Eating Disorder; Compassion
Anorexia Nervosa	NCT03984344	TRUE	TRUE	83	Theta burst stimulation in anorexia nervosa	Patients	0	CHILD;ADULT	AN Restricting Type Patients: Male and female participants over the age of 13; AN Binge-Purge Type Patients: Male and female participants over the age of 13; AN Restricting Type Patients: BMI over 14 (for participants over the age of 18) or over 66% of the median BMI for age and gender (for participants under the age of 18); AN Binge-Purge Type Patients: BMI over 14 (for participants over the age of 18) or over 66% of the median BMI for age and gender (for participants under the age of 18); AN Restricting Type Patients: Right-handed; AN Binge-Purge Type Patients: Right-handed; AN Restricting Type Patients: Current Diagnostic and Statistical Manual-5 (DSM-5) diagnosis of AN-restricting type (AN-R) or AN-binge/purge type (AN-BP) and an illness duration of 3 years or more; AN Binge-Purge Type Patients: Current Diagnostic and Statistical Manual-5 (DSM-5) diagnosis of AN-restricting type (AN-R) or AN-binge/purge type (AN-BP) and an illness duration of 3 years or more; AN Restricting Type Patients: Must have completed at least one adequate previous course of eating disorder treatment (e.g. one 6-month course of specialist outpatient therapy, specialist day-care or in-patient treatment for re-feeding); AN Binge-Purge Type Patients: Must have completed at least one adequate previous course of eating disorder treatment (e.g. one 6-month course of specialist outpatient therapy, specialist day-care or in-patient treatment for re-feeding); AN Restricting Type Patients: Participants under the age of 18 must have informed consent from parent(s)/carer(s); AN Binge-Purge Type Patients: Participants under the age of 18 must have informed consent from parent(s)/carer(s); AN Restricting Type Patients: Must have approval from treating eating disorders clinician or general practitioner (GP) to participate; AN Binge-Purge Type Patients: Must have approval from treating eating disorders clinician or general practitioner (GP) to participate	AN Restricting Type Patients: Having a history of head or eye injury; AN Binge-Purge Type Patients: Having a history of head or eye injury; AN Restricting Type Patients: Having a history of a neurological disease including previous seizures of any kind; AN Binge-Purge Type Patients: Having a history of a neurological disease including previous seizures of any kind; AN Restricting Type Patients: Having metallic implants anywhere in the head or body; AN Binge-Purge Type Patients: Having metallic implants anywhere in the head or body; AN Restricting Type Patients: Being on a dose of any psychotropic medication that has not been stable for at least 14 days prior to participation in the study; AN Binge-Purge Type Patients: Being on a dose of any psychotropic medication that has not been stable for at least 14 days prior to participation in the study; AN Restricting Type Patients: Taking antipsychotic medication; AN Binge-Purge Type Patients: Taking antipsychotic medication; AN Restricting Type Patients: Taking anti-convulsive medication; AN Binge-Purge Type Patients: Taking anti-convulsive medication; AN Restricting Type Patients: Pregnancy or suspected pregnancy in female participants; AN Binge-Purge Type Patients: Pregnancy or suspected pregnancy in female participants; AN Restricting Type Patients: Having a current other major psychiatric disorder (e.g. major depressive disorder, substance dependence, schizophrenia or bipolar) needing treatment in its own right; AN Binge-Purge Type Patients: Having a current other major psychiatric disorder (e.g. major depressive disorder, substance dependence, schizophrenia or bipolar) needing treatment in its own right; AN Restricting Type Patients: Excessive alcohol (>3 units per day, 5 days of the week) and/or cigarette consumption (>15 cigarettes per day); AN Binge-Purge Type Patients: Excessive alcohol (>3 units per day, 5 days of the week) and/or cigarette consumption (>15 cigarettes per day); AN Restricting Type Patients: Severe abnormalities in the screening clinical blood sample; AN Binge-Purge Type Patients: Severe abnormalities in the screening clinical blood sample; AN Restricting Type Patients: An rTMS safety questionnaire and an MRI safety questionnaire will also be administered and if deemed not safe to deliver rTMS or undergo MRI scanning, people will be excluded on this basis.; AN Binge-Purge Type Patients: An rTMS safety questionnaire and an MRI safety questionnaire will also be administered and if deemed not safe to deliver rTMS or undergo MRI scanning, people will be excluded on this basis.	66	UNKNOWN		N.A.	INTERVENTIONAL	2020	2020-02-18	2022-12-01	2023-02-01	33.4	145.3	35.5	154.1	Yes	Changes and differences between the 3 groups in core symptoms of AN from baseline to post-TBS	Core symptoms of AN are computed by summing scores on three 10cm visual analogue scales (maximum score of 30) that assess levels of "urge to restrict", "feeling full", and "feeling fat". Participants are requested to indicate on this line a degree or level of experiencing the specific emotion or behavioural urge from "not at all" to "severe"	Baseline, within 1 hour after receiving [intermittent/continuous/sham] TBS, 24-hour follow-up	0	Changes and differences between the 3 groups in heart rate from baseline to post-TBS; Changes and differences between the 3 groups in blood pressure from baseline to post-TBS; Differences between the 3 groups in self-reported ratings of discomfort experienced during TBS; Changes in performance on the Two-Step Sequential Learning Task from baseline to post-TBS	Measures of heart rate (beats per minute) will be taken to assess cardiac safety of TBS in patients with AN; Measures of blood pressure (millimetres of mercury; mmHg) will be taken to assess cardiac safety of TBS in patients with AN; Discomfort experienced during TBS will be measured using a 10cm visual analogue scales (maximum score of 10). Participants will be requested to indicate on this line a degree or level of discomfort experienced during TBS from "none" to "extreme discomfort"; Neuropsychological task measuring model-based and model-free reinforcement learning	Baseline and within 1 hour after receiving [intermittent/continuous/sham] TBS; Baseline and within 1 hour after receiving [intermittent/continuous/sham] TBS; Within 1 hour of receiving [intermittent/continuous/sham] TBS; Baseline and within 1 hour of receiving [intermittent/continuous/sham] TBS	Disease-Specific Psychopathology and Diagnostic Subtypes	Organ Function and Multi-System Complications; Neurological, Neurodevelopmental, and Cognitive Outcomes	Disease-Specific Psychopathology and Diagnostic Subtypes; Neurological; Neurodevelopmental; and Cognitive Outcomes; Organ Function and Multi-System Complications; Symptom Burden and Clinical Manifestations	Efficacy	Clinical Efficacy	Core Symptom Severity (Urge to Restrict, Feeling Full, Feeling Fat via VAS)	Eating behavior	Yes	Yes	Intermittent Theta Burst Stimulation; Continuous Theta Burst Stimulation; Sham Theta Burst Stimulation	DEVICE	FALSE	EXPERIMENTAL; EXPERIMENTAL; SHAM_COMPARATOR	N.A.	N.A.	N.A.	TBS	King'S College London	Academia	Europe	United Kingdom	1	Anorexia Nervosa	Theta Burst Stimulation; Neuromodulation; Psychiatric Disorders; Transcranial Magnetic Stimulation; Anorexia Nervosa; Eating Disorders
Anorexia Nervosa	NCT03979404	TRUE	TRUE	100	Theta burst stimulation in anorexia nervosa: a case series	Patients	0	CHILD;ADULT	AN Restricting Type Patients: Male and female participants over the age of 13; AN Binge-Purge Type Patients: Male and female participants over the age of 13; AN Restricting Type Patients: BMI over 14 (for participants over the age of 18) or over 66% of the median BMI for age and gender (for participants under the age of 18); AN Binge-Purge Type Patients: BMI over 14 (for participants over the age of 18) or over 66% of the median BMI for age and gender (for participants under the age of 18); AN Restricting Type Patients: Right-handed; AN Binge-Purge Type Patients: Right-handed; AN Restricting Type Patients: Current Diagnostic and Statistical Manual-5 (DSM-5) diagnosis of AN-restricting type (AN-R) and an illness duration of 3 years or more; AN Binge-Purge Type Patients: Current Diagnostic and Statistical Manual-5 (DSM-5) diagnosis of AN-binge/purge type (AN-BP) and an illness duration of 3 years or more; AN Restricting Type Patients: Must have completed at least one adequate previous course of eating disorder treatment (e.g. one 6-month course of specialist outpatient therapy, specialist day-care or in-patient treatment for refeeding); AN Binge-Purge Type Patients: Must have completed at least one adequate previous course of eating disorder treatment (e.g. one 6-month course of specialist outpatient therapy, specialist day-care or in-patient treatment for refeeding); AN Restricting Type Patients: Participants under the age of 18 must have informed consent from parent(s)/carer(s); AN Binge-Purge Type Patients: Participants under the age of 18 must have informed consent from parent(s)/carer(s); AN Restricting Type Patients: Must have approval from treating eating disorders clinician or general practitioner (GP) to participate; AN Binge-Purge Type Patients: Must have approval from treating eating disorders clinician or general practitioner (GP) to participate	AN Restricting Type Patients: Having a history of head or eye injury; AN Binge-Purge Type Patients: Having a history of head or eye injury; AN Restricting Type Patients: Having a history of a neurological disease including previous seizures of any kind; AN Binge-Purge Type Patients: Having a history of a neurological disease including previous seizures of any kind; AN Restricting Type Patients: Having metallic implants anywhere in the head or body; AN Binge-Purge Type Patients: Having metallic implants anywhere in the head or body; AN Restricting Type Patients: Being on a dose of any psychotropic medication that has not been stable for at least 14 days prior to participation in the study; AN Binge-Purge Type Patients: Being on a dose of any psychotropic medication that has not been stable for at least 14 days prior to participation in the study; AN Restricting Type Patients: Taking antipsychotic medication; AN Binge-Purge Type Patients: Taking antipsychotic medication; AN Restricting Type Patients: Taking anti-convulsive medication; AN Binge-Purge Type Patients: Taking anti-convulsive medication; AN Restricting Type Patients: Pregnancy or suspected pregnancy in female participants; AN Binge-Purge Type Patients: Pregnancy or suspected pregnancy in female participants; AN Restricting Type Patients: Having a current other major psychiatric disorder (e.g. major depressive disorder, substance dependence, schizophrenia or bipolar) needing treatment in its own right; AN Binge-Purge Type Patients: Having a current other major psychiatric disorder (e.g. major depressive disorder, substance dependence, schizophrenia or bipolar) needing treatment in its own right; AN Restricting Type Patients: Excessive alcohol (>3 units per day, 5 days of the week) and/or cigarette consumption (>15 cigarettes per day); AN Binge-Purge Type Patients: Excessive alcohol (>3 units per day, 5 days of the week) and/or cigarette consumption (>15 cigarettes per day); AN Restricting Type Patients: Severe abnormalities in the screening clinical blood sample; AN Binge-Purge Type Patients: Severe abnormalities in the screening clinical blood sample; AN Restricting Type Patients: An rTMS safety questionnaire and an MRI safety questionnaire will also be administered and if deemed not safe to deliver rTMS or undergo MRI scanning, people will be excluded on this basis.; AN Binge-Purge Type Patients: An rTMS safety questionnaire and an MRI safety questionnaire will also be administered and if deemed not safe to deliver rTMS or undergo MRI scanning, people will be excluded on this basis.	15	UNKNOWN		N.A.	INTERVENTIONAL	2020	2020-02-18	2022-12-01	2023-01-01	33.4	145.3	34.5	149.7	Yes	Changes in core symptoms of AN from baseline to post-treatment	Core symptoms of AN are computed by summing scores on three 10cm visual analogue scales (maximum score of 30) that assess levels of "urge to restrict", "feeling full", and "feeling fat". Participants are requested to indicate on this line a degree or level of experiencing the specific emotion or behavioural urge from "not at all" to "severe".	Throughout the study, lasting 7 months: baseline (before treatment), weekly throughout 4-weeks of treatment and 6 months after treatment (long-term follow-up)	6	Changes in performance on the Two-step Sequential Learning Task from baseline to post-treatment; Changes in performance on the Food Choice Task from baseline to post-treatment; Changes in performance on the Face Affective Go No-Go Task from baseline to post-treatment; Changes in performance on the Visual Probe Task from baseline to post-treatment; Changes in performance on the Emotion Regulation Task from baseline to post-treatment; Changes in self-reported perception of low mood from baseline to post-treatment; Changes in self-reported perception of anxiety from baseline to post-treatment; Changes in self-reported perception of urge to exercise from baseline to post-treatment; Changes in self-reported perception of urge to be sick/purge from baseline to post-treatment; Changes in global scores on the Depression and Anxiety Stress Scale (DASS-21) from baseline to post-treatment; Changes in global scores on the Eating Disorder Examination Questionnaire (EDE-Q) from baseline to post-treatment; Changes in body mass index (BMI; kg/m2) from baseline to post-treatment	Neuropsychological task measuring model-based and model-free reinforcement learning; Neuropsychological task measuring decision making regarding food selection; Neuropsychological task measuring information processing biases for positive and negative facial expressions; Neuropsychological task measuring information processing biases to high and low calorie foods; Neuropsychological task measuring heart rate variability (as an index of autonomic nervous system activity) during presentation of highly aversive pictures; Low mood is measured on a 10cm visual analogue scale (maximum score 10). Participants are requested to indicate on this line a degree or level of experiencing "low mood" from "not at all" to "severe". Therefore a higher score reflects higher feelings of low mood.; Anxiety is measured on a 10cm visual analogue scale (maximum score 10). Participants are requested to indicate on this line a degree or level of experiencing "anxiety" from "not at all" to "severe". Therefore a higher score reflects higher feelings of anxiety.; Urge to exercise is measured on a 10cm visual analogue scale (maximum score 10). Participants are requested to indicate on this line a degree or level of experiencing "urge to exercise" from "not at all" to "severe". Therefore a higher score reflects a higher urge to exercise.; Urge to be sick/purge is measured on a 10cm visual analogue scale (maximum score 10). Participants are requested to indicate on this line a degree or level of experiencing "urge to be sick/purge" from "not at all" to "severe". Therefore a higher score reflects a higher urge to be sick/purge.; The DASS-21 is a self-report questionnaire of 21 items, 7 items per sub-scale: depression, anxiety and stress. Participants are asked to score every item on a scale from 0 (did not apply to me at all) to 3 (applied to me very much) based on how much each statement applies to them over the past week. Global score is computed by adding up the scores on the items per sub-scale and multiplying them by a factor 2, therefore higher scores reflecting more severe depressive symptoms. Global scores for the DASS-21 range between 0 and 120.; The EDE-Q is a 28-item questionnaire that provides a measure of the range and severity of eating disorder features experienced over the past 28 days. The EDE-Q is scored using a 7-point, forced-choice rating scale (0-6) with higher scores reflecting a higher level of symptomatology. The EDE-Q yields a global score and four sub-scale scores: restraint, shape concern, weight concern, eating concern. The global score is calculated as the sum of the four sub-scale scores divided by the number of sub-scales (i.e. four). Global scores for the EDE-Q range between 0 and 6.; BMI is a simple calculation of a person's height (m2; metres squared) and weight (kilograms). It is widely used as a general indicator of whether a person has a healthy body weight for their height.	1 month: baseline (before treatment) and post-treatment; 1 month: baseline (before treatment) and post-treatment; 1 month: baseline (before treatment) and post-treatment; 1 month: baseline (before treatment) and post-treatment; 1 month: baseline (before treatment and post-treatment; 7 months: baseline (before treatment), post-treatment and at 6-month follow-up (long-term follow-up); 7 months: baseline (before treatment), post-treatment and at 6-month follow-up (long-term follow-up); 7 months: baseline (before treatment), post-treatment and at 6-month follow-up (long-term follow-up); 7 months: baseline (before treatment), post-treatment and at 6-month follow-up (long-term follow-up); 7 months: baseline (before treatment), post-treatment and at 6-month follow-up (long-term follow-up); 7 months: baseline (before treatment), post-treatment and at 6-month follow-up (long-term follow-up); 7 months: baseline (before treatment), post-treatment and at 6-month follow-up (long-term follow-up)	Disease-Specific Psychopathology and Diagnostic Subtypes	Neurological, Neurodevelopmental, and Cognitive Outcomes; Psychiatric Comorbidity and Emotion Regulation; Symptom Burden and Clinical Manifestations; Disease-Specific Psychopathology and Diagnostic Subtypes; Nutritional Rehabilitation and Refeeding Outcomes	Disease-Specific Psychopathology and Diagnostic Subtypes; Neurological; Neurodevelopmental; and Cognitive Outcomes; Nutritional Rehabilitation and Refeeding Outcomes; Organ Function and Multi-System Complications; Psychiatric Comorbidity and Emotion Regulation; Quality of Life and Patient-Reported Outcomes; Symptom Burden and Clinical Manifestations	Efficacy	Clinical Efficacy	Core Symptom Severity (Urge to Restrict, Feeling Full, Feeling Fat VAS Score)	Eating behavior	Yes	Yes	Intermittent Theta Burst Stimulation	DEVICE	FALSE	EXPERIMENTAL	N.A.	N.A.	N.A.	TBS	King'S College London	Academia	Europe	United Kingdom	1	Anorexia Nervosa	Theta Burst Stimulation; Neuromodulation; Psychiatric Disorders; Transcranial Magnetic Stimulation; Anorexia Nervosa; Eating Disorders
Anorexia Nervosa	NCT05674266	TRUE	TRUE	100	New treatment perspectives in adolescents with anorexia nervosa: the efficacy of non-invasive brain-directed treatment	Patients	0	CHILD;ADULT	Adolescents With Anorexia Nervosa: diagnosis of AN according to the Diagnostic and Statistical Manual of Mental Disorders, Fifth Edition - DSM-5 (American Psychiatric Association & American Psychiatric Association, 2013);; Adolescents With Anorexia Nervosa: condition of under-weight (BMI <18.5 kg/m2);; Adolescents With Anorexia Nervosa: intelligence quotient higher or equal to 85 (IQ ≥ 85);; Adolescents With Anorexia Nervosa: ability to give informed consent under parents' surveillance and guidance	Adolescents With Anorexia Nervosa: a personal history of neurological/medical/genetic diseases;; Adolescents With Anorexia Nervosa: a personal history of epilepsy;; Adolescents With Anorexia Nervosa: suicide risk;; Adolescents With Anorexia Nervosa: receiving CNS-active drug, other counseling or psychological therapies during the treatment.	80	UNKNOWN		N.A.	INTERVENTIONAL	2020	2020-06-30	2023-06-30	2025-01-30	36.0	156.4	55.0	239.3	Yes	The primary end-point of the study is the variance on eating psychopathology at T1, assessed as changes in Eating Disorder Risk score (EDRC) of the Eating Disorder Inventory (EDI-3). Significant changes in Ineffectiveness (IC) of the EDI-3.	EDI-3 comprises 91-item that give a measure of the basic characteristics of the ED through six composite scores \[Eating Disorder Risk (EDRC) (range 0-100), Ineffectiveness (IC) (range 0-48), Interpersonal Problems (IPC) (range 0-52), Affective Problems (APC) (range 0-62), Overcontrol (OC) (range 0-52), and General Psychological Maladjustment (GPMC) (range 0-252)\]. Higher scores indicates more severe problems.	6 weeks	1.5	Significant changes in Ineffectiveness (IC) of the EDI-3.; Significant changes in Interpersonal Problems (IPC) of the EDI-3.; Significant changes in Affective Problems (APC) of the EDI-3.; Significant changes in Overcontrol (OC) of the EDI-3.; Significant changes in General Psychological Maladjustment (GPMC) of the EDI-3.; Significant changes in the total scores of AN symptomatology measures as Eating Attitudes Test (EAT-26); Significant changes in the total scores of AN symptomatology measures as Body Uneasiness Test (BUT).; Significant changes in the total scores of other psychopathological measures as Child Behavior Checklist (CBCL 6-18).; Significant changes in the total scores of other psychopathological measures as Children's Depression Inventory (CDI).; Significant changes in the total scores of other psychopathological measures as Multidimensional Anxiety Scale for Children (MASC).; Significant changes in the physiological measures specifically the BMI index; Number of participants with abnormal laboratory blood test results.; Significant changes in the endogenous stress response, measured with Cortisol Awakening Response (CAR).; Significant changes in intra-cortical inhibitory/excitatory motor circuits using paired pulse TMS, measured as short intracortical inhibition and facilitation.; Significant changes in sensory-motor integration using paired pulse TMS, measured as SICI/ICF: the ratio between MEPs amplitude (mV) conditioning stimulus (electrical stimulation) and MEP amplitude test stimulus alone for each ISI.; Significant changes in cortical oscillatory patterns (synchronization and desynchronization) in theta, alpha and beta frequencies (Hz) over motor and premotor cortex, using TMS-EEG co-registration.; Significant changes in cortical connectivity using TMS-EEG co-registration combined to report the analysis of the waveform, latency and cortical distribution of TMS-evoked potentials (TEPs) in micronV.; Significant changes in cortical reactivity in terms of TMS-evoked potentials (TEPs) amplitude for time domain (micronV) and frequency bands for spatial domain (Hz), using TMS-EEG co-registration.; Significant changes in Cortical Plasticity evoked by repetitive TMS in terms of different MEP amplitude (mV) recorded at different time-points after repetitive TMS perturbations.	Evaluation of the change in Ineffectiveness, with maximum possible score of 48, where higher scores indicate higher Ineffectiveness.; Evaluation of the change in Interpersonal Problems, with maximum possible score of 52, where higher scores indicate higher Interpersonal Problems.; Evaluation of the change in Affective Problems, with maximum possible score of 62, where higher scores indicate higher Affective Problems.; Evaluation of the change in Overcontrol, with maximum possible score of 52, where higher scores indicate higher Overcontrol.; Evaluation of the change in General Psychological Maladjustment, with maximum possible score of 252, where higher scores indicate higher General Psychological Maladjustment.; The EAT-26 proposes a cut-off score of 20. Scores of 20 or higher were considered clinically significant.; The BUT proposes a cut-off score of 1,2. Scores of 1,2 or higher were considered clinically significant.; The CBCL 6-18 generates a T-score for each subscale. According to normative data, a T-score above 64 was considered to be significant for the 3 broadband scales, whereas for the syndrome scales, the cut-off for clinical significance was 70.; Raw scores were converted to T-scores. According to normative data, a T-score above 64 was considered clinical significance.; Raw scores were converted to T-scores. According to normative data, a T-score above 64 was considered clinical significance.; N/A; N/A; N/A; the ratio between MEPs amplitude conditioning stimulus and MEPs amplitude test stimulus alone for each ISI.; N/A; N/A; N/A; N/A; N/A	12 months follow up; 12 months follow up; 12 months follow up; 12 months follow up; 12 months follow up; 12 months follow up; 12 months follow up; 12 months follow up; 12 months follow up; 12 months follow up; 12 months follow up; 12 months follow up; 12 months follow up; 6 weeks; 6 weeks; 6 weeks; 6 weeks; 6 weeks; 6 weeks	Disease-Specific Psychopathology and Diagnostic Subtypes	Disease-Specific Psychopathology and Diagnostic Subtypes; Psychiatric Comorbidity and Emotion Regulation; Symptom Burden and Clinical Manifestations; Nutritional Rehabilitation and Refeeding Outcomes; Biochemical and Metabolic Control; Neuroendocrine and Hormonal Restoration; Neurological, Neurodevelopmental, and Cognitive Outcomes	Biochemical and Metabolic Control; Disease-Specific Psychopathology and Diagnostic Subtypes; Neuroendocrine and Hormonal Restoration; Neurological; Neurodevelopmental; and Cognitive Outcomes; Nutritional Rehabilitation and Refeeding Outcomes; Organ Function and Multi-System Complications; Psychiatric Comorbidity and Emotion Regulation; Quality of Life and Patient-Reported Outcomes; Symptom Burden and Clinical Manifestations	Efficacy	Clinical Efficacy	Eating Disorder Psychopathology Improvement (EDI-3 Eating Disorder Risk and Ineffectiveness scores)	Eating behavior	Yes	Yes	AN Active tDCS; AN Sham tDCS	DEVICE	FALSE	EXPERIMENTAL; SHAM_COMPARATOR	N.A.	N.A.	N.A.	Transcranial direct current stimulation	Bambino Gesù Hospital And Research Institute	Academia	Europe	Italy	1	Anorexia in Adolescence	tDCS; EEG; TMS; cortisol; eating disorder; neuromodulation
Anorexia Nervosa	NCT03813355	TRUE	TRUE	100	Evaluation of tdcs efficacy in enduring anorexia nervosa	Patients	0	ADULT	Anorexia Nervosa Patients: Diagnostic and Statistical Manual of Mental Disorders (DSM)-5 anorexia nervosa criteria; Anorexia Nervosa Patients: Body Mass Index (BMI) < 17kg/m2; Anorexia Nervosa Patients: Conventional treatment failure over the last 12 months; Anorexia Nervosa Patients: Refusal or no indication of artificial nutrition	Anorexia Nervosa Patients: Artificial nutrition; Anorexia Nervosa Patients: Other chronic diseases; Anorexia Nervosa Patients: drug use (except tobacco); Anorexia Nervosa Patients: pregnancy; Anorexia Nervosa Patients: Edinburgh score < 14	17	TERMINATED	lack of inclusion to meet the evaluation criteria	N.A.	INTERVENTIONAL	2020	2020-10-21	2022-05-04	2022-07-13	18.4	80.0	20.7	90.0	Yes	Body Mass Index (BMI)	Change in body mass index after stimulation sessions. Weight and Height will be combined to report BMI in kg/m\^2	weeks 8	2	Eating Disorder Inventory (EDI); Dutch Eating Behavior Questionnaire (DEBQ); Beck Depression Inventory (BDI); State-Trait Anxiety Inventory (STAI)	Change in Eating Disorder Inventory scale after stimulation sessions EDI measures : * Drive for thinness (score between 0-4) * Bulimia (score between 0-5) * Body dissatisfaction (score between 3-10) * ineffectiveness (score between 0-6) * Perfectionism (score between 0-5) * Interpersonal Distrust (score between 0-6) * Interoceptive awareness (score between 0-4) * Maturity Fears (score between 0-6); Change in Dutch Eating Behavior Questionnaire (DEBQ) after stimulation sessions DEBQ measures : * Restrained eating (score between 10-30) * Emotional eating (score between 17-35) * external eating (score between 20-40); Change in Beck Depression Inventory after stimulation sessions. BDI measures : * No depression : score between 0-9 * midl depression or anxiety : score between 10-19 * moderate depression or anxiety : score between 20-25 * moderate to severe depression or anxiety : score between 26-29 * severe depression or anxiety : score between 30-40 * very severe depression or anxiety : score between 41-84; Change in State-Trait Anxiety Inventory (STAI) after stimulation sessions STAI measures : * no anxiety : score between 0-19 * very low anxiety : score between 36-45 * low anxiety : score between 46-55 * moderate anxiety : score between 56-65 * high anxiety : score between 56-65 * very high anxiety : score greater than 65	weeks 8; weeks 8; weeks 8; weeks 8	Nutritional Rehabilitation and Refeeding Outcomes	Disease-Specific Psychopathology and Diagnostic Subtypes; Symptom Burden and Clinical Manifestations; Psychiatric Comorbidity and Emotion Regulation	Biochemical and Metabolic Control; Disease-Specific Psychopathology and Diagnostic Subtypes; Nutritional Rehabilitation and Refeeding Outcomes; Organ Function and Multi-System Complications; Psychiatric Comorbidity and Emotion Regulation; Quality of Life and Patient-Reported Outcomes; Symptom Burden and Clinical Manifestations	Efficacy	Clinical Efficacy	Body Mass Index (BMI)	Metabolic regulation	N.A.	Yes	transcranial Direct Current Stimulation (tDCS)	DEVICE	FALSE	EXPERIMENTAL; SHAM_COMPARATOR	N.A.	N.A.	N.A.	Transcranial direct current stimulation	Centre Hospitalier Universitaire De Saint Etienne	Academia	Europe	France	4	Anorexia Nervosa	brain stimulation; Body Mass Index
Anorexia Nervosa	NCT03981432	TRUE	TRUE	100	Energy intake, exercise and constitutional leanness	HV + Patients	1	ADULT	Constitutional Leanness Patients: Women; Constitutional Leanness Patients: Aged 18 to 35 years old; Constitutional Leanness Patients: Signed consent form; Constitutional Leanness Patients: being registered in the national social security system; Constitutional Leanness Patients: no contraindication to physical activity; Constitutional Leanness Patients: BMI ≤ 17.5 kg/m2; Constitutional Leanness Patients: Weight stable for the last three months; Constitutional Leanness Patients: No dietary disorders; Constitutional Leanness Patients: no sign of denutrition; Constitutional Leanness Patients: absence of amenorrhea; Anorexia Nervosa Patients: Women; Anorexia Nervosa Patients: Aged 18 to 35 years old; Anorexia Nervosa Patients: Signed consent form; Anorexia Nervosa Patients: being registered in the national social security system; Anorexia Nervosa Patients: no contraindication to physical activity; Anorexia Nervosa Patients: BMI ≤ 17.5 kg/m2; Anorexia Nervosa Patients: Pure restrictive Anorexia nervosa: no binge eating or vomiting episodes for the last thress months.; Anorexia Nervosa Patients: DSM V (2013) criteria; Normal Weight Women: Women; Normal Weight Women: Aged 18 to 35 years old; Normal Weight Women: Signed consent form; Normal Weight Women: being registered in the national social security system; Normal Weight Women: no contraindication to physical activity; Normal Weight Women: 20 kg/m2 ≤ BMI ≤ 25 kg/m2; Normal Weight Women: Weight stable for the last three months; Normal Weight Women: No dietary disorders; Normal Weight Women: no sign of denutrition; Normal Weight Women: absence of amenorrhea	All Groups: Pregnancy; All Groups: Intensive physical activity level (above 3 sessions per week); Normal Weight Women: Impaired level of IGF-1, estradiol, T3free, cortisol and leptin; Constitutional Leanness Patients: Impaired level of IGF-1, estradiol, T3free, cortisol and leptin; All Groups: Previous surgical interventions that is considered as non-compatible with the study.; All Groups: Diabetes; All Groups: Medication that could interfer with the study.; All Groups: cardiovascular disease or risks; All Groups: Surgery within the last 3 months	34	COMPLETED		N.A.	INTERVENTIONAL	2021	2021-04-16	2023-11-14	2023-11-14	31.0	134.6	31.0	134.6	Yes	Change in energy intake measured during the ad libitum buffet meal (in kcal).	food intake will be measured ad libitum during a lunch buffet. The participants will be offered an ad libitum buffet-type meal composed based on their food intake preferences. Their intake will be weighted using an electronic food scale by a member of the investigation team and then analysed using Bilnuts software.	day 1 , day 8	0.266667	Body fat mass; fat free mass; Physical activity level; Daily energy intake; Food reward; change in energy intake measured during the ad libitum buffet meal (in kcal).; Hunger feelings	the percentage of body fat and the quantity of fat mass will be assessed using X-ray absorptiometry (DXA); the percentage of body fat and the quantity of fat mass will be assessed using X-ray absorptiometry (DXA); The time spent at low-moderate and vigorous physical activity will be assessed using a 7-day accelerometry record (Actigraph GT3X); The amount and quality of food intake will be assessed using a three-day dietary record; The participants will be asked to complete a validated computer-based procedure to measure food reward (Leeds Food Preference Questionnaire; LFPQ); food intake will be measured ad libitum during a lunch buffet. The participants will be offered an ad libitum buffet-type meal composed based on their food intake preferences. Their intake will be weighted using an electronic food scale by a member of the investigation team and then analysed using Bilnuts software; hunger area under the curve will be assessed using visual analogue scale through a the day using a visual analog scale from 0 millimeter (no sensation) to 100mm (highest sensation)	day 1; day 1; day 1; Trough 3 days; day 1 , day 8 , day 15; day 1 , day 8; day 1 , day 8 , day 15	Nutritional Rehabilitation and Refeeding Outcomes	Nutritional Rehabilitation and Refeeding Outcomes; Symptom Burden and Clinical Manifestations; Disease-Specific Psychopathology and Diagnostic Subtypes	Biochemical and Metabolic Control; Disease-Specific Psychopathology and Diagnostic Subtypes; Nutritional Rehabilitation and Refeeding Outcomes; Organ Function and Multi-System Complications; Symptom Burden and Clinical Manifestations	Efficacy	Clinical Efficacy	Caloric Intake Normalization	Metabolic regulation	N.A.	N.A.	REST-Fixed; REST-AdLib; EX-AdLib	BEHAVIORAL	FALSE	EXPERIMENTAL; EXPERIMENTAL; EXPERIMENTAL	N.A.	N.A.	N.A.	Ad-Lib	University Hospital, Clermont-Ferrand	Academia	Europe	France	1	Anorexia Nervosa; Constitutional Leanness	appetite control; leanness; physical fitness
Anorexia Nervosa	NCT05756530	TRUE	TRUE	100	The experience of affective touch in anorexia nervosa	HV + Patients	1	ADULT	AN Restricting Type Patients: Right-handed; AN Binge-Purge Type Patients: Right-handed; AN Restricting Type Patients: diagnosis of restricting type or binge-eating/purging type AN, according to the Diagnostic and Statistical Manual of Mental Disorders (5th Edition)'s criteria (DSM, American Psychiatric Association, 2013).; AN Binge-Purge Type Patients: diagnosis of restricting type or binge-eating/purging type AN, according to the Diagnostic and Statistical Manual of Mental Disorders (5th Edition)'s criteria (DSM, American Psychiatric Association, 2013).	AN Restricting Type Patients: Concurrent neurological, neurodevelopmental (e.g., autism), motor, somatosensory and/or psychiatric disorders; AN Binge-Purge Type Patients: Concurrent neurological, neurodevelopmental (e.g., autism), motor, somatosensory and/or psychiatric disorders; AN Restricting Type Patients: Evidence of any skin-related condition possibly affecting sensitivity on the participants' forearm (e.g., eczema, scars).; AN Binge-Purge Type Patients: Evidence of any skin-related condition possibly affecting sensitivity on the participants' forearm (e.g., eczema, scars).	60	COMPLETED			OBSERVATIONAL	2021	2021-10-06	2023-10-01	2023-10-01	23.8	103.6	23.8	103.6	Yes	Rating of subjective pleasantness	Behavioural outcome associated with the experimental paradigm: participants will be asked to rate the pleasantness of the tactile stimuli after each stimulation with a score ranging from zero not pleasant at all) to 100 (extremely pleasant).	Baseline	0	Social Anhedonia Score; Affective experience Score	Social anhedonia will be evaluated with the Anticipatory and Consummatory Interpersonal Pleasure Scale (ACIPS, Gooding and Pflum, 2014); this is a 17-item self-report measure of individuals' tendency to look forward to interactions with others (anticipatory interpersonal pleasure - 7 items) and experienced pleasure in social interactions (consummatory interpersonal pleasure - 10 items). The ACIPS is scored on a Likert scale ranging from 1 (very false for me) to 6 (very true for me); higher scores indicate higher anticipatory and consummatory interpersonal pleasure.the assessment; The lifespan experience of affective touch in close relationships will be assessed with the Tactile Biography questionnaire (TBIO, Beltrán et al., 2020). This includes a 29-item self-report measure scored on a Likert scale ranging from 1 (e.g., not at all true for me) to 5 (e.g., extremely true) that evaluate four independent components: the frequency of and satisfaction for affective touch i) in childhood/adolescence and ii) adulthood, iii) comfort with and iv) fondness for interpersonal touch in close relationships. However, the experience of affective touch in adulthood was not included in the analyses since most of our participants did not have long experience in adult relationships since their age. Three additional items allow the recording of the feelings experienced in bodily affective interactions, the presence of negative/unpleasant experiences involving interpersonal touch and the preference for giving and/or receiving affective touch.affective touch in close relationships.	Baseline; Baseline	Neurological; Neurodevelopmental; and Cognitive Outcomes	Disease-Specific Psychopathology and Diagnostic Subtypes	Disease-Specific Psychopathology and Diagnostic Subtypes; Neurological; Neurodevelopmental; and Cognitive Outcomes; Symptom Burden and Clinical Manifestations	Efficacy	Clinical Efficacy	Subjective Pleasantness Rating (Affective Touch)	Neuropsy	N.A.	N.A.	Affective touch paradigm	OTHER	FALSE		N.A.	N.A.	N.A.	Affective touch paradigm	Istituto Auxologico Italiano	Academia	Europe	Italy	1	Anorexia Nervosa	affective touch; social anhedonia; lifespan bodily contacts; Interpersonal relationships
Anorexia Nervosa	NCT04321317	TRUE	TRUE	100	Validation of bodpod in pediatric anorexia nervosa	Patients	0	CHILD;ADULT	Anorexia Nervosa Patients: Female patients aged between 8 and 18 years; Anorexia Nervosa Patients: Female with a diagnosis of anorexia nervosa according to the DSM V classification, restrictive type or hyperphagic / purgative access type, evolving for less than 3 years.; Anorexia Nervosa Patients: Female who received explanations adapted to their level of understanding for this study; Anorexia Nervosa Patients: Female who expressed their consent to participate to this study; Anorexia Nervosa Patients: Female whose parents or holders of parental authority have been informed and signed free and informed consent; Anorexia Nervosa Patients: Female affiliated to a social security scheme	Anorexia Nervosa Patients: Patients with psychotic symptoms; Anorexia Nervosa Patients: Patients with claustrophobia; Anorexia Nervosa Patients: Patients with severe respiratory disease	10	COMPLETED		N.A.	INTERVENTIONAL	2021	2021-04-19	2023-03-01	2023-03-01	22.3	97.3	22.3	97.3	Yes	Accuracy of Air Displacement Plethysmography (ADP) for body fat mass measurement	The accuracy of Air Displacement Plethysmography (ADP) will be compare to Dual X-ray Absorptiometry (DXA) according to the percentage of body fat mass measurement. The hypothesis will be validating if difference in percentage in body fat mass between ADP and DXA is below the 4%. The measurement will be done two times at 1 year interval	1 year	12	Acceptability of Air Displacement Plethysmography (ADP) by the patient compared to Dual X-ray Absorptiometry (DXA); Accuracy of Air Displacement Plethysmography (ADP) compare to Bio Electrical Impedance (BEI); Longitudinal evolution of the percentage of body fat mass	The questionnaire includes 3 questions after the ADP using simple analog visual scales adapted to children comprehension. The measurement will be done two times at 1 year interval; The difference between percentage of body fat mass will quantified between ADP and BEI. The measurement will be done two times at 1 year interval; The evolution of the percentage of body fat mass will be evaluated after 1 year of evolution.	1 year; 1 year; 1 year	Nutritional Rehabilitation and Refeeding Outcomes	Quality of Life and Patient-Reported Outcomes; Nutritional Rehabilitation and Refeeding Outcomes	Nutritional Rehabilitation and Refeeding Outcomes; Organ Function and Multi-System Complications; Quality of Life and Patient-Reported Outcomes	Efficacy	Imaging Biomarker	Body Mass Index (BMI)	Metabolic regulation	N.A.	N.A.	Measure of body composition by Air Displacement Plethysmography (ADP)	OTHER	FALSE	OTHER	N.A.	N.A.	N.A.	Air Displacement Plethysmography	Hospices Civils De Lyon	Academia	Europe	France	1	Anorexia Nervosa
Anorexia Nervosa	NCT04786951	TRUE	TRUE	100	Virtual reality-based attention bias modification training for adolescents with anorexia nervosa	Patients	0	CHILD	AN Patients: Female adolescents aged 12-17 years.; AN Patients: Primary diagnosis of anorexia nervosa according to DSM-5 criteria.; AN Patients: Body weight below the expected range for height, age, and sex.; AN Patients: Ability to understand and communicate in Spanish.	AN Patients: Presence of severe mental disorders other than anorexia nervosa.; AN Patients: Significant cognitive impairment that would interfere with participation.; AN Patients: Visual or auditory deficits that could interfere with VR-based body exposure therapy.; AN Patients: Epilepsy.; AN Patients: Pregnancy.; AN Patients: Cardiac arrhythmia.	75	COMPLETED		N.A.	INTERVENTIONAL	2021	2021-12-21	2023-02-02	2024-02-29	13.4	58.3	26.3	114.3	Yes	Change in Drive for Thinness (EDI-DT); Change in Body Dissatisfaction (EDI-BD); Change in Body Dissatisfaction (BIAS - BD); Change in Body Distortion (BIAS - BD); Change in complete fixation time towards weight-related body parts; Change in the number of fixations towards weight-related body parts; Change in Body Mass Index values; Change in Fear of Gaining Weight; Change in Anxiety; Change in Body-related Anxiety (PASTAS); Change in Body Appreciation (BAS)	Change in drive for thinness scores as measured by the Eating Disorder Inventory-3 - drive for thinness (EDI-DT) scale. Scores range from 0 to 28, with higher scores indicating greater drive for thinness.; Change in body dissatisfaction scores as measured by the Eating Disorder Inventory-3 - body dissatisfaction (EDI-BD) scale. Scores range from 0 to 40, with higher scores indicating greater body dissatisfaction.; Body dissatisfaction scores were assessed using the Figural Drawing Scale for Body Image Assessment (BIAS-BD). Scores range from -80 to 80, with higher absolute values indicating greater body dissatisfaction.; Body distortion scores were assessed using the Figural Drawing Scale for Body Image Assessment (BIAS-BD). Scores range from -80 to 80, with higher absolute values indicating greater body distortion.; Change in attentional bias towards weight-related body parts, measured as the total fixation time of gaze (evaluated in milliseconds). Higher values indicate greater attentional bias.; Change in attentional bias towards weight-related body parts, measured as the number of fixations of gaze. Higher values indicate greater attentional bias.; Change in Body Mass Index was calculated as weight (kg) divided by height (m) squared. Higher values indicate greater BMI.; Change in fear of gaining weight, measured using a visual analogue scale (0-100). Higher scores indicate greater fear of gaining weight.; Change in anxiety, measured using a visual analogue scale (0-100). Higher scores indicate greater anxiety.; Change in body-related anxiety as measured by the Physical Appearance State Anxiety Scale (PASTAS). Total scores range from 0 to 32, with higher scores indicating greater body-related anxiety.; Change in body appreciation as measured by the Body Appreciation Scale (BAS), with scores ranging from 13 to 65; higher scores indicate greater body appreciation.	Assessed at baseline, at the end of treatment (6 weeks), and at 6-month follow-up.; Assessed at baseline, at the end of treatment (6 weeks), and at 6-month follow-up.; Assessed at baseline, at the end of treatment (6 weeks), and at 6-month follow-up.; Assessed at baseline, at the end of treatment (6 weeks), and at 6-month follow-up.; Assessed at baseline, at the end of treatment (6 weeks), and at 6-month follow-up.; Assessed at baseline, at the end of treatment (6 weeks), and at 6-month follow-up.; Assessed at baseline, at the end of treatment (6 weeks), and at 6-month follow-up.; Assessed at baseline, at the end of treatment (6 weeks), and at 6-month follow-up.; Assessed at baseline (before the body exposure session); every 2 minutes during the exposure session; at the end of the exposure session; at the end of treatment (6 weeks); and at 6-month follow-up.; Assessed at baseline, at the end of treatment (6 weeks), and at 6-month follow-up.; Assessed at baseline, at the end of treatment (6 weeks), and at 6-month follow-up.	1.5	N.A.	N.A.	N.A.	Disease-Specific Psychopathology and Diagnostic Subtypes; Neurological; Neurodevelopmental; and Cognitive Outcomes; Nutritional Rehabilitation and Refeeding Outcomes; Psychiatric Comorbidity and Emotion Regulation; Symptom Burden and Clinical Manifestations; Quality of Life and Patient-Reported Outcomes	N.A.	Disease-Specific Psychopathology and Diagnostic Subtypes; Neurological; Neurodevelopmental; and Cognitive Outcomes; Nutritional Rehabilitation and Refeeding Outcomes; Psychiatric Comorbidity and Emotion Regulation; Quality of Life and Patient-Reported Outcomes; Survival and Disease Progression Metrics; Symptom Burden and Clinical Manifestations	Efficacy	Clinical Efficacy	Body Image Disturbance and Dissatisfaction Reduction	Neuropsy	Yes	N.A.	Attentional Bias Modification Training; VR-based body exposure; Usual Care for Eating Disorders	BEHAVIORAL	FALSE	EXPERIMENTAL; EXPERIMENTAL; ACTIVE_COMPARATOR	N.A.	N.A.	N.A.	Attentional Bias Modification Training; VR-based body exposure	University Of Barcelona	Academia	Europe	Spain	1	Anorexia Nervosa	Attentional bias; Virtual Reality; Body exposure procedure; Attentional bias modification training
Anorexia Nervosa	NCT04090515	FALSE	FALSE	100	Project health intervention among latinx adults in primary care	HV + Patients	1	ADULT	Latinx Adults with Obesity: Self-reported Hispanic/Latino ethnicity; Latinx Adults with Obesity: Ability to read, write, and communicate in Spanish; Latinx Adults with Obesity: Report concern about their weight; Latinx Adults with Obesity: Affirming weight gain within the past year and/or belief that there is room for improvement in diet/exercise habits.	Latinx Adults with Obesity: Limited mental competency; Latinx Adults with Obesity: Inability to provide, voluntary, written consent; Latinx Adults with Obesity: Endorsement of current or past psychotic-spectrum symptoms; Latinx Adults with Obesity: A reported BMI of < 20 or > 30; Latinx Adults with Obesity: Current diagnosis of anorexia nervosa, bulimia nervosa, or binge eating disorder; Latinx Adults with Obesity: Active suicidality.	18	UNKNOWN		N.A.	INTERVENTIONAL	2021	2021-11-03	2022-12-31	2022-12-31	13.9	60.4	13.9	60.4	Yes	Body Mass Index	Body mass index will be used to assess obesity. For the current study objective height and weight measurements will be obtained from each participant. BMI will be calculated per World Health Organization (WHO) recommendations based on measured weight and height (\[weight (pounds)\]/\[height (inches)2 x 703\]) with lower values indicating better outcomes.	Assess change from baseline to 3-month follow-up and 1-year follow-up.	12	Eating Disorder Diagnostic Scale; Positive and Negative Affect Schedule; Food Craving Inventory	The Eating Disorder Diagnostic Interview is a 23-item questionnaire used to assess assesses symptoms of anorexia nervosa, bulimia nervosa, and binge eating disorder, which will allow us to exclude participants with these disorders. It also provides a continuous measure of overall eating disorder symptoms.; The Positive and Negative Affect Schedule will assess the extent that participants experience 20 different feelings and emotions (e.g., distressed, excited) on a 5-point Likert-type scale ranging from 1 (very slightly or not at all) to 5 (extremely). The PANAS subscale negative affectivity will be summed (possible range = 41 - 205) and lower scores indicating better outcomes.; The Food Craving Inventory is a 28-item self-report instrument that is widely used to measure overall food cravings as well as craving for sweet food, high-fat food, starchy food, and fast-food (FCI-FF). Items are rated on a scale from 1 (Never) to 5 (Always/Almost every day) and averaged with lower scores indicating better outcomes (possible range = 1-5).	Assess change from baseline to 3-month follow-up and 1-year follow-up.; Assess change from baseline to 3-month follow-up and 1-year follow-up.; Assess change from baseline to 3-month follow-up and 1-year follow-up.	Nutritional Rehabilitation and Refeeding Outcomes	Disease-Specific Psychopathology and Diagnostic Subtypes; Psychiatric Comorbidity and Emotion Regulation; Symptom Burden and Clinical Manifestations	Biochemical and Metabolic Control; Disease-Specific Psychopathology and Diagnostic Subtypes; Nutritional Rehabilitation and Refeeding Outcomes; Psychiatric Comorbidity and Emotion Regulation; Quality of Life and Patient-Reported Outcomes; Symptom Burden and Clinical Manifestations	Efficacy	Clinical Efficacy	Body Mass Index (BMI)	Metabolic regulation	No	Yes	Project Health; Educational Video Control	BEHAVIORAL; OTHER	TRUE	EXPERIMENTAL; PLACEBO_COMPARATOR	N.A.	N.A.	N.A.	Educational therapy	University Of Houston	Academia	North America	United States	1	Obesity	Obesity; Eating; Physical Activity; Exercise
Anorexia Nervosa	NCT05039385	TRUE	TRUE	100	Exercise program in patients with anorexia nervosa (ESATRAL)	Patients	0	CHILD;ADULT	Anorexia Nervosa Patients: Women with a BMI higher than 15 Kg / m2,; Anorexia Nervosa Patients: aged between 16 to 45 years old,; Anorexia Nervosa Patients: diagnosed with restrictive (DSM-V F50.01) or purgative (F50.02 (DSM-V) anorexia.; Anorexia Nervosa Patients: Patients from the 24 h or Day Hospital and ambulatory.; Anorexia Nervosa Patients: who has agreed to participate in the study and signed the informed consent or in case of being minors, their father / mother / legal guardian signs the participation consent.	Anorexia Nervosa Patients: Patients with contraindication in the performance of physical exercise (cardiovascular risk factors),; Anorexia Nervosa Patients: patients with severe mental disorder (major depressive episode, bipolar disorder, severe personality disorders, schizophrenia); Anorexia Nervosa Patients: Patients who refuse to sign the informed consent.	0	WITHDRAWN	not enough sample was obtained	N.A.	INTERVENTIONAL	2021	2021-09-01	2022-07-30	2023-07-30	11.0	47.4	23.0	99.6	Yes	Changes in Risk of eating disorders; Changes in Maximal strength horizontal pull based on the execution velocity.; Changes in Maximal strength bench press based on the execution velocity.; Changes in Maximal strength squat based on the execution velocity.	The Eating Disorder Inventory-3 will be used. It made up of 91 items organized into 12 subscales (3 specific to eating disorders and 9 general psychological scales). It uses a 0-4 point scoring system. Higher scores indicating greater risk of an eating disorder.; Difference in muscle strength measured with horizontal pull strength tests in patients treated with standard treatment compared to patients treated with ESATRAL. To measure muscle strength we will use a linear encoder (T-FORCE dynamic measurement system) to achieve the movement speed. The exercise will be done in a Smith Machine.; Difference in muscle strength measured with horizontal bench press tests in patients treated with standard treatment compared to patients treated with ESATRAL. To measure muscle strength we will use a linear encoder (T-FORCE dynamic measurement system) to achieve the movement speed. The exercise will be done in a Smith Machine.; Difference in muscle strength measured with squat tests in patients treated with standard treatment compared to patients treated with ESATRAL. To measure muscle strength we will use a linear encoder (T-FORCE dynamic measurement system) to achieve the movement speed. The exercise will be done in a Smith Machine.	Base line, week 12, week 24, week 36; Base line, week 12, week 24, week 36; Base line, week 12, week 24, week 36; Base line, week 12, week 24, week 36	9	Changes in Blood pressure; Changes in Bone Mineral Density; Changes in Heart Rate; Restoration of ovarian function; Changes in Height; Changes in bodyweight; Changes in corporal composition; Demographic variables; Changes in perceived quality of life; Changes in eating attitudes; Changes in compulsive exercise; Changes in body image; Changes in agility; Structured physical activity; Changes in physical performance of the lower extremities; Changes in functionality	Changes related to blood pressure (systolic and diastolic pressure) will be measured in patients treated with standard treatment compared to patients treated with ESATRAL with an Omron Digital Automatic Blood Pressure Monitor Hem Arm 7114 with pediatric cuff (mmHg).; Difference in bone mineral density (BMD) measured by Dual-energy X-ray Absorptiometry (DXA) (total bone mineral content, BMD lumbar spine and femur neck) in patients treated with standard treatment compared to patients treated with ESATRAL. It will be measured in g/m2\].; Difference in heart rate measured with Polar RS800CX heart rate monitor in patients treated with standard treatment compared to patients treated with ESATRAL (beats per minute).; Changes in ovarian function from interviews conducted by the endocrine physician in patients treated with standard treatment compared to patients treated with ESATRAL (answer: yes, no).; It will be measured by attaching a Seca scale to the Seca 714 scale (Seca Vogel \& Halke GmbH \& Co. KG, Hamburg, Germany), with an accuracy of 0.1 cm.; Difference in bodyweight (kg) with Tanita MC-780MA in patients treated with standard treatment compared to patients treated with ESATRAL.; Difference in fat mass (kg), and fat free mass (kg) measured with DXA and Tanita MC-780MA in patients treated with standard treatment compared to patients treated with ESATRAL.; The following demographic variables will be taken to characterize the sample: Age, type of anorexia (diagnosed in the Hospital), time of evolution of the disease and BMI (BMI = kg/m2 where kg is a person's weight in kilograms and m2 is their height in metres squared).; Difference in quality of life measured with SF-12v2 (Ware et al., 2009) in patients treated with standard treatment compared to patients treated with ESATRAL. Scoring is on a scale from 0 to 100 where higher score means a better perceived state of health.; Difference in attitudes towards food measured with EAT-26 (Garner et al., 1982) in patients treated with standard treatment compared to patients treated with ESATRAL. Scoring is on a scale from 0 to 78. Higher scores indicate greater risk of an eating disorder and total scores 20 or above are considered to be in the clinical range.; Difference in compulsive exercise measured with Compulsive Exercise test (CET) in patients treated with standard treatment compared to patients treated with ESATRAL. Scoring is measured on a scale from 0 to 5 where higher score means a worse outcome except for two questions where higher score means better outcome.; Difference in body image measured through the Multidimensional Body Self Relations Questionnaire (MBSRQ) (Cash, 2000) in patients treated with standard treatment compared to patients treated with ESATRAL. Scoring is measured on a scale from 0 to 5 where the higher the score, the greater the satisfaction with one's own body image.; Difference in agility measured with the 3 and 10 m Time Up and Go (TUG) test (San Juan et al. 2008) and the Timed Up and Down Stairs (TUDS) test (Gocha et al. 2001) in patients treated with standard treatment compared to patients treated with ESATRAL. In both tests the time necessary to perform the test is taken and the longer the time the worse the agility.; Daily time spent in structured ligth, moderate or vigorous intensity (percentage) physical activity will be measured using the ActiGraph GT9X Link to compare patients treated with standard treatment with patients treated with ESATRAL.; Difference in the physical performance of the lower extremities measured with the Short Physical Performance Battery in patients treated with standard treatment compared to patients treated with ESATRAL.; Difference in the function of the participants with respect to day-to-day activities measured with the Barthel Index (Mahoney and Barthel, 1965) in patients treated with standard treatment compared to patients treated with ESATRAL. The range of scores obtained goes from 0 to100 points. A total score of 100 indicates complete self-sufficiency in performance, while a score of zero would indicate absolute dependence. A score obtained between 21 and 60 is indicative of a severe dependency, while scores higher than this limit of 60 points would describe almost all the people who are independent for the execution of these activities.	Base line, week 12, week 24, week 36; Base line, week 24, week 36; Base line, week 12, week 24, week 36; Base line, week 12, week 24, week 36; Base line, week 12, week 24, week 36; Base line, week 12, week 24, week 36; Base line, week 12, week 24, week 36; Base line, week 12, week 24, week 36; Base line, week 12, week 24, week 36; Base line, week 12, week 24, week 36; Base line, week 12, week 24, week 36; Base line, week 12, week 24, week 36; Base line, week 12, week 24, week 36; Base line, week 12, week 24, week 36; Base line, week 12, week 24, week 36; Base line, week 12, week 24, week 36	Disease-Specific Psychopathology and Diagnostic Subtypes; Nutritional Rehabilitation and Refeeding Outcomes	Organ Function and Multi-System Complications; Neuroendocrine and Hormonal Restoration; Nutritional Rehabilitation and Refeeding Outcomes; Disease-Specific Psychopathology and Diagnostic Subtypes; Quality of Life and Patient-Reported Outcomes; Symptom Burden and Clinical Manifestations	Biochemical and Metabolic Control; Disease-Specific Psychopathology and Diagnostic Subtypes; Neuroendocrine and Hormonal Restoration; Nutritional Rehabilitation and Refeeding Outcomes; Organ Function and Multi-System Complications; Psychiatric Comorbidity and Emotion Regulation; Quality of Life and Patient-Reported Outcomes; Symptom Burden and Clinical Manifestations	Efficacy	Clinical Efficacy	Eating Disorder Inventory-3 (EDI-3) Score Reduction; Efficacy	Eating behavior	Yes	Yes	Exercise Program focused on resistance training	OTHER	FALSE	EXPERIMENTAL; NO_INTERVENTION	N.A.	N.A.	N.A.	Exercise	Fundación Universidad Católica De Valencia San Vicente Mártir	Academia	Europe	Spain	1	Anorexia	Exercise; Resistance training; Anorexia; Physical activity; Anorexia nervosa; Eating disorders; Exercise treatment
