## Supplemental Table 1 for "Mapping the Clinical Trial Landscape in Anorexia Nervosa: A Registry-Based Analysis of Research Activity and Translational Gaps" (part 2 of 3)

### Sheet: Sheet1 (continued)
Disease Name	NCTID	Disease Name in Conditions?	Disease Name in Inclusion Criteria?	Pathophysiology relevance measure	Study Title	Subjects (Healthy and Patients)	Accepts Healthy Volunteers?	Age groups	Eligibility Criteria.Inclusion	Eligibility Criteria.Exclusion	Total Enrollment Count	Study Status	Reason for Termination or Withdrawal	Phases	Type of Study	Start Year of the CT	Start Date	Primary Completion Date	Completion Date	Duration Until Primary Completion (months)	Duration Until Primary Completion (weeks)	Total Duration (months)	Total Duration (weeks)	During COVID?	Primary Outcomes Measures	Primary Outcomes Description	Primary Outcomes Timeframe	Primary Outcome timeframe proposed (months)	Secondary Outcomes Measure	Secondary Outcomes Description	Secondary Outcomes Timeframe	Pathophysiology (Primary Outcome)	Pathophysiology (Secondary Outcome)	Pathophysiology Cloud (All Possible Outcomes)	Safety/ Efficacy (Primary Outcomes )	Safety/ Efficacy (Subcategories in Primary Outcomes )	Safety/ Efficacy (Measures in Primary Outcomes)	Safety/ Efficacy (Measures in Primary Outcomes) Class	anorexia nervosa related outcomes - Primary	anorexia nervosa related outcomes - Secondary	Intervention	Interventions Types	Placebo Controlled	ArmGroupType	Molecule Type	Technology	MoA	Procedure/Device types	Sponsor	Sponsor Type	Geographic Category	Countries	Sites Count	All Conditions	Keywords Used for Disease Classification
Anorexia Nervosa	NCT04804358	TRUE	TRUE	100	Study of the difference between anorexia nervosa with a history of psychological trauma and classical anorexia nervosa on the neurocognitive and neurophysiological factors	Patients	0	ADULT	AM-T or AM-C Patients: Women Patient; AM-T or AM-C Patients: Present a diagnosis of anorexia nervosa according to the DSM-5 criteria; AM-T or AM-C Patients: Between 18 and 65 years old; AM-T or AM-C Patients: Present a BMI> 14; AM-T or AM-C Patients: Do not present a sight problem or be corrected appropriately by wearing glasses or contact lenses.; AM-T or AM-C Patients: Be affiliated to a social security scheme, or beneficiary of such a scheme; AM-T or AM-C Patients: Be able to understand the nature, purpose and methodology of the study; AM-T Patients: To have answered at least one of the grayed out items of the LEC-5, that is to say to have answered "it happened to me" to at least one of the items 1 to 13 or to item 16 "and / or having answered" I witnessed it "to at least one of items 14 and 15.; AM-C Patients: Not having answered "it happened to me" or "I witnessed it" to one of the items of LEC-5	AM-T or AM-C Patients: Present a severe unstable mental pathology in the opinion of the investigator; AM-T or AM-C Patients: Present active suicidal ideation; AM-T or AM-C Patients: Have consumed psychoactive substances in the last 24 hours before the assessment; AM-T or AM-C Patients: Present a severe major depressive episode incompatible with the assessment, in the opinion of the investigator.; AM-T or AM-C Patients: Present in the opinion of the investigator an unstable somatic state (eg severe metabolic disorder making it impossible or likely to impair the reliability of neuropsychological and cardiac evaluations).; AM-T or AM-C Patients: Take a drug treatment acting on the cardiovascular system; AM-T or AM-C Patients: Refusal of the patient; AM-T or AM-C Patients: Be protected by law (tutorship or curatorship).; AM-T or AM-C Patients: To be deprived of liberty by administrative decision.	4	TERMINATED	The person in charge of the clinical study had to leave the hospital prematurely.	N.A.	INTERVENTIONAL	2021	2021-09-17	2021-10-29	2021-10-29	1.4	6.0	1.4	6.0	Yes	Changes in high frequency heart variability (HF-HRV) across the exposition test (before, during and after)	We aim to investigate if AM-T patients present changes in HF-HRV across exposition test compared to AM-C patients, measured by Biopac MP160	inclusion visit		Changes in low frequency heart variability (LF-HRV) across the exposition test (before, during and after); Changes in very low frequency heart variability (VLF-HRV) across the exposition test (before, during and after); Changes in the highest peak of the high frequency (HFhz) across the exposition test (before, during and after); Changes in the interval between R peaks (R-R across the exposition test (before, during and after); Changes in the R-R interval standard difference (STD-RR) across the exposition test (before, during and after); Changes in the root mean successive squared differences of the R-R interval (RMSSD). across the exposition test (before, during and after); Score to the Difficulties in Emotion Regulation Scale; Score to the Beck depression inventory II; Score to the Eating Disorder Questionnaire; Score to the Eating Disorder Inventory; Score to the Childhood trauma questionnaire; Score to the PTSD Checklist for DSM-5; Score to the Wisconson Card Sorting Test; Score to the Stroop Test; Score to the Delay Discounting Test; Score to the Trail Making Test; Changes in salivary tryptophan; Changes in salivary kynurenine; Changes in salivary P substance; Changes in salivary neurokinin-1	We aim to investigate if AM-T patients present changes in LF-HRV across exposition test compared to AM-C patients, measured by Biopac MP160; We aim to investigate if AM-T patients present changes in VLF-HRV across exposition test compared to AM-C patients, measured by Biopac MP160; We aim to investigate if AM-T patients present changes in HFhz across exposition test compared to AM-C patients, measured by Biopac MP160; We aim to investigate if AM-T patients present R-R changes across exposition test compared to AM-C patients, measured by Biopac MP160; We aim to investigate if AM-T patients present STD-RR changes across exposition test compared to AM-C patients, measured by Biopac MP160; We aim to investigate if AM-T patients present RMSSD changes across exposition test compared to AM-C patients, measured by Biopac MP160; We aim to assess the link between emotional regulation and psychological trauma in AN. DERS is a self-assessment scale measuring emotion dysregulation. The original DERS includes 36 items scored 1-5 where 1 is almost never, 2 is sometimes, 3 is about half the time, 4 is most of the time, and 5 is almost always. Of the 36 items, 11 are reverse scored. The DERS-36 yields a total score as well as six subscales where higher scores indicate more difficulties.; We aim to assess the link between eating symptomatology and psychological trauma in AN. The BDI-II is a self-administered questionnaire assessing the severity of depressive symptoms in 21 items. Each item is rated on a 4-points Likert scale ranging from 0 to 3. The total score varies between 0 and 63. higher scores mean more depressive symptoms; We aim to assess the link betxeen eating symptomatology and psychological trauma in AN. self-administered questionnaire assessing the intensity of eating symptoms over the past 28 days. A total score as well as 4 sub-scores (restriction, diet, weight, shape) varying from 0 to 6 are obtained.Higher scores mean higher eating concerns; We aim to assess the link between eating symptomatology and psychological trauma in AN. The EDI-2 is a 91-item self-report questionnaire assessing cognitive, emotional, and behavioral symptoms of eating disorders. It rates from 0 to 273. Higher scores means severe symptoms; N/A; N/A; We aim to assess the link between mental flexibility, working memory, inhibition and psychological trauma in AN; We aim to assess the link between mental flexibility, working memory, inhibition and psychological trauma in AN; We aim to assess the link between decision making and psychological trauma in AN; We aim to assess the link between mental flexibility, visio-spatial attention, processing speed and psychological trauma in AN; study changes in salivary tryptophan before and after exposition test; study changes in salivary kynurenine before and after exposition test; study changes in salivary P substance before and after exposition test; study changes in salivary neurokinin-1before and after exposition test	inclusion visit; inclusion visit; inclusion visit; inclusion visit; inclusion visit; inclusion visit; inclusion visit; inclusion visit; inclusion visit; inclusion visit; inclusion visit; inclusion visit; inclusion visit; inclusion visit; inclusion visit; inclusion visit; inclusion visit; inclusion visit; inclusion visit; inclusion visit	Neurological; Neurodevelopmental; and Cognitive Outcomes	Neurological, Neurodevelopmental, and Cognitive Outcomes; Psychiatric Comorbidity and Emotion Regulation; Symptom Burden and Clinical Manifestations; Disease-Specific Psychopathology and Diagnostic Subtypes; Microbiome, Immune, and Novel Biological Targets	Disease-Specific Psychopathology and Diagnostic Subtypes; Microbiome; Immune; and Novel Biological Targets; Neurological; Neurodevelopmental; and Cognitive Outcomes; Psychiatric Comorbidity and Emotion Regulation; Symptom Burden and Clinical Manifestations	Efficacy	Imaging Biomarker	High Frequency Heart Rate Variability (HF-HRV) Change	Cardiac	N.A.	Yes	Exposition Test	BEHAVIORAL	FALSE	OTHER	N.A.	N.A.	N.A.	Exposition Test	University Hospital, Montpellier	Academia	Europe	France	1	Anorexia Nervosa	anorexia nervosa; Psychological Trauma; Heart Rate Variability; Kynurenine; Substance P
Anorexia Nervosa	NCT04862247	TRUE	TRUE	100	Online relapse prevention study	Patients	0	ADULT	Eating Disorders Patients: over the age of 18; Eating Disorders Patients: discharged from intensive treatment within the last four months (inpatient, residential, partial hospital/day program, intensive outpatient program); Eating Disorders Patients: currently meet criteria for anorexia nervosa, other specified feeding and eating disorder-atypical anorexia nervosa, or bulimia nervosa	Eating Disorders Patients: high and active suicidality, psychosis, mania, or medical compromised status will be excluded, as these comorbidities would make it difficult to complete study procedures; Eating Disorders Patients: under the age of 18; Eating Disorders Patients: does not meet criteria for anorexia nervosa, other specified feeding and eating disorder-atypical anorexia nervosa, or bulimia nervosa.; Eating Disorders Patients: discharged from intensive treatment more than four months ago	130	COMPLETED		N.A.	INTERVENTIONAL	2021	2021-06-04	2025-02-01	2025-02-01	43.9	191.1	43.9	191.1	Yes	Rate of Eating Disorder Relapse; Change in Eating Disorder Symptoms using the EDE-Q; Re-admission Percentage	First, the investigators will define relapse as moving from one stage of remission to another (e.g., remission to partial remission or partial remission to currently ill). Second, the investigators will define relapse as re-entry into a more intensive treatment setting (e.g., moving from outpatient to partial hospitalization).; The Eating Disorder Examination Questionnaire (EDEQ), a self-reported measure, is assessed at multiple time points throughout the duration of the study and is used to examine the attitudes and behaviors in individuals with eating disorder symptoms.; Using the Treatment Interview, we will assess all current and past treatment experiences, dates of treatment, and primary type of treatment. Re-admission will be assessed at follow up timepoints and defined as re-entry into a more intensive treatment setting.	6-Month Follow-Up; Up to 6-Month Follow-Up; 1 Month Follow Up and 6 Month Follow Up	6	Change in State Anxiety; Change in State Fear of Food; Change in Positive and Negative Affect; Change in Eating Disorder Symptoms; Fear Extinction	Subjective Units of Distress(SUDS) is a valid and reliable behavioral measure of state anxiety used during each treatment session to measure anxiety and distress and will be collected before, during, and after each session. Additionally, the Brief State Anxiety Measure is a 6-item measure with acceptable reliability and validity and sensitivity to fluctuations in state anxiety levels and will be collected at the beginning and end of each session.; State Fear of Food Measure will be used to assess food anxiety, food avoidance, and feared concerns and will be collected at the beginning and end of each session.; State Positive and Negative Affect Schedule will be used to assess positive and negative affect at the beginning and end of each session.; Eating Disorder-15 is a 15-item measure of eating disorder cognitions and behaviors, which will be collected at the beginning of each treatment session.; FLARe is a validated smart-phone behavioral assessment of fear learning that will assess target engagement at baseline, post, and one and six month follow-ups.	Treatment Session 1 through 5; Treatment Session 2 through 5; Treatment Session 2 through 5; Treatment Session 2 through 5; Up to 6 Month Follow Up	Survival and Disease Progression Metrics; Disease-Specific Psychopathology and Diagnostic Subtypes	Psychiatric Comorbidity and Emotion Regulation; Symptom Burden and Clinical Manifestations; Disease-Specific Psychopathology and Diagnostic Subtypes	Disease-Specific Psychopathology and Diagnostic Subtypes; Neurological; Neurodevelopmental; and Cognitive Outcomes; Psychiatric Comorbidity and Emotion Regulation; Quality of Life and Patient-Reported Outcomes; Survival and Disease Progression Metrics; Symptom Burden and Clinical Manifestations	Efficacy	Clinical Efficacy	Relapse Rate, EDE-Q Score Reduction, and Hospital Re-admission Rate	Eating behavior; Neuropsy	Yes	Yes	Imaginal Exposure Condition; Writing and Thinking Condition	BEHAVIORAL	FALSE	EXPERIMENTAL; ACTIVE_COMPARATOR	N.A.	N.A.	N.A.	Exposure Therapy	University Of Louisville	Academia	North America	United States	1	Eating Disorders; Anorexia Nervosa; Bulimia Nervosa; Anorexia Nervosa, Atypical; Other Specified Feeding or Eating Disorder	Relapse Prevention; Treatment; Eating Disorder Symptoms; Therapy
Anorexia Nervosa	NCT04678843	TRUE	TRUE	60	Adapting and adopting highly specialized pediatric eating disorder treatment to virtual care: implementation research for the covid-19 context and beyond	Patients	0	CHILD;ADULT	Anorexia Nervosa Patients: Youth must be under 18 years of age in order to participate; Anorexia Nervosa Patients: Youth must have a diagnosis of Anorexia Nervosa in order to participate; Anorexia Nervosa Patients: Must have the capacity to write, speak, and understand English; Anorexia Nervosa Patients: Must have access to a computer and the internet.	Anorexia Nervosa Patients: Individuals 18 years of age and older are unable to participate; Anorexia Nervosa Patients: Youth without a diagnosis of Anorexia Nervosa are unable to participate; Anorexia Nervosa Patients: Individuals who cannot write, speak and understand English are unable to participate; Anorexia Nervosa Patients: Individuals who do not have access to a computer and the internet are unable to participate	36	COMPLETED		Phase 1	INTERVENTIONAL	2021	2021-02-09	2021-07-31	2021-08-01	5.7	24.6	5.8	24.7	Yes	Key components of FBT; Fidelity	Measured by a self-report questionnaire entitled Key Measure of Therapist Behaviours and Self-Efficacy in FBT (an indicator of therapist adherence to the key components of standard FBT within the vFBT model); Fidelity to vFBT, measured by FBT fidelity ratings of the first four sessions of vFBT using the FBT Fidelity and Adherence Check (experts in FBT fidelity rating will rate the recordings).	Completed after session 4 of treatment, approximately 4 months; Completed after the session 4 of treatment, approximately 4 months	4	Qualitative experience of participants; Change in Weight; Change in Number of Binge/Purge Episodes; Therapists' Change in Readiness; Therapists' Change in Attitudes about Evidence Based Practice; Therapists' Change in Confidence related to the Intervention	Experiences of the therapists, medical practitioners, administrators, and families in vFBT, qualitatively measured during semi-structured focus groups; Weight will be measured in kilograms.; The number of binge/purge episodes each week will be recorded by patients/their families.; The Brief Individual Readiness to Change Scale will indicate how ready therapists feel they are to change. Higher scores indicate greater readiness to use research-based direct service techniques. Minimum score is 0, maximum score is 20.; Their attitudes about evidence-based practice will be assessed using the Evidence Based Practice Attitudes Scale (EBPAS). The subscales include requirements, appeal, openness and divergence. The score for each subscale is created by computing a mean score for the items that load on a given subscale. Minimum score for each subscale is 0, maximum score for each subscale is 4.; Their confidence related to the intervention will be assessed by administering an adapted version of the Perceived Attributes of the Principles of Effectiveness Scale (MPAS). Higher scores are indicative of more favorable perception for FBT content. The minimum score is 18, the maximum score is 90.	Completed after session 4 of treatment, approximately 4 months; At baseline before treatment, and at 1 week, 2 weeks, 3 weeks, and 4 weeks.; At baseline before treatment, and at 1 week, 2 weeks, 3 weeks, and 4 weeks.; At baseline, after training (approx. 1 month), and after 4 sessions of treatment (approx. 4 months); At baseline, after training (approx. 1 month), and after 4 sessions of treatment (approx. 4 months); At baseline, after training (approx. 1 month), and after 4 sessions of treatment (approx. 4 months)	Psychotherapeutic and Behavioral Intervention Outcomes	Nutritional Rehabilitation and Refeeding Outcomes; Symptom Burden and Clinical Manifestations	Nutritional Rehabilitation and Refeeding Outcomes; Psychotherapeutic and Behavioral Intervention Outcomes; Quality of Life and Patient-Reported Outcomes; Symptom Burden and Clinical Manifestations	Unclear	Insufficient Information	Implementation Fidelity (Therapist Adherence)	Behavior	N.A.	Yes	Virtual Family-Based Treatment	BEHAVIORAL	FALSE	EXPERIMENTAL	N.A.	N.A.	N.A.	Family Based Therapy	Jennifer Couturier	Others	North America	Canada	4	Anorexia Nervosa	anorexia nervosa; youth; adolescents; eating disorders; family-based treatment
Anorexia Nervosa	NCT05017831	TRUE	TRUE	100	Shifting perspectives r33 phase: enhancing outcomes in anorexia nervosa with CRT	Patients	0	CHILD;ADULT	AN Adolescents: Age 12-18; AN Adolescents: Currently meets Diagnostic and Statistical Manual-5 criteria for Anorexia Nervosa; AN Adolescents: Medically stable for outpatient treatment; AN Adolescents: Fluent in English; AN Adolescents: No co-morbid condition that would exclude participation; AN Adolescents: Medical clearance from primary care physician and permission to speak to Primary Care Physician about clinical issues; AN Adolescents: Biological parent or primary caregiver willing to engage in treatment and who lives with the adolescent; AN Parents: Age >18; AN Parents: Child with a diagnoses of AN; AN Parents: Parent or caregiver willing to participate; AN Parents: Fluent in English; AN Parents: No co-morbid condition that would exclude participation	AN Adolescents: Adolescent outside age range; AN Adolescents: No more than four sessions of prior CRT in any format; AN Adolescents: Pregnant adolescent; AN Adolescents: Presence of: pervasive developmental disability, psychosis, bipolar disorder, substance abuse, autism spectrum disorder, or intellectual disability; AN Adolescents: Presence of: a brain disorder or injury (such as TBI) that could impact the ability to engage in treatment; AN Adolescents: Use of anti-psychotic medication during first 15 FBT sessions. Use of this medication is permitted in the optional 12 FBT sessions in the 6-month follow-up period of this study. This medication can affect cognitive abilities, which may interact with assessments that measure cognitive flexibility. However, we do not measure cognitive flexibility in the 6-month follow-up period when the 12 additional FBT sessions can take place.; AN Adolescents: Concurrent psychosocial therapy; AN Parents: Presence of: pervasive developmental disability, psychosis, uncontrolled bipolar disorder, substance abuse, autism spectrum disorder, or intellectual disability.; AN Parents: Presence of: a brain disorder or injury (such as TBI) that could impact the ability to engage in treatment	283	COMPLETED		N.A.	INTERVENTIONAL	2021	2021-11-05	2024-11-21	2025-05-21	36.5	158.9	42.5	184.7	Yes	Change in executive functioning; Change in response inhibition; Change in set-shifting; Change in shifting accuracy; Change in category switching flexibility; Change in flexibility; Change in self-reported inhibition control; Change in self-reported set-shifting; Rate of weight gain; Change in eating disorder symptomology; Change in behavioral flexibility (amount consumed); Change in behavioral flexibility (eating disorder behaviors)	Investigators will use the Delis Kaplan Executive Functioning System (D-KEFS ) Trails Number-Letter Sequencing subtest, a neurocognitive behavioral task, to assess ability to set-shift (a core component of executive functioning). Investigators will compare change in scaled scores from pre, during, and post-treatment across groups. Scaled scores range from 0-19 with higher scores indicating better executive functioning.; Investigators will use the Delis Kaplan Executive Functioning System Inhibition subtest, neurocognitive behavioral task, to assess ability to inhibit automatic responses. Investigators will compare change in scaled scores from pre, during, and post-treatment across groups. Scaled scores range from 0-19 with higher scores indicating better response inhibition.; Also using the Delis Kaplan Executive Functioning System Inhibition task, investigators will use scores from the D-KEFS Inhibition/Switching subtest to assess ability to switch between alternating rules (a component of set shifting). Investigators will compare change in scaled scores from pre, during, and post-treatment across groups. Scaled scores range from 0-19 with higher scores indicating better set-shifting.; Investigators will use the Delis Kaplan Executive Functioning System Verbal Fluency subtest, neurocognitive behavioral task, to assess accuracy in shifting categories (a component of executive functioning). Investigators will compare change in scaled scores from pre, during, and post-treatment across groups. Scaled scores range from 0-19 with higher scores indicating better shifting accuracy.; Investigators will also use the Delis Kaplan Executive Functioning System Verbal Fluency subtest, category switching scores, to assess flexible switching (a component of executive functioning). Investigators will compare change in scaled scores from pre, during, and post-treatment across groups. Scaled scores range from 0-19 with higher scores indicating better switching flexibility.; Investigators will use the Delis Kaplan Executive Functioning System Sorting subtest, neurocognitive behavioral task, to assess changes in flexibility.Investigators will compare change in scaled scores from pre, during, and post-treatment across groups. Scaled scores range from 0-19 with higher scores indicating better flexibility.; The Behavior Rating Inventory of Executive Functioning is a self and parent-report measure of executive functioning. The measure comprises 10 clinical scales, of which investigators will use the Inhibition subscale to assess self-reported inhibition control (ranged from 0-100, with higher reporting greater set-shifting ability). Investigators will compare change in T scores from pre, during, and post-treatment across groups.; The Behavior Rating Inventory of Executive Functioning is a self and parent-report measure of executive functioning. The measure comprises 10 clinical scales, of which investigators will use the Shifting subscale to assess self-reported set-shifting. Investigators will compare change in T scores (ranged from 0-100, with higher reporting greater set-shifting ability) from pre, during, and post-treatment across groups.; Investigators will weigh participants during treatment to compare rate of change (slope) in weight gain from pre, during, and post-treatment across groups. Larger change in weight indicates greater recovery from the eating disorder.; Adolescents will complete the Eating Disorder Examination - Questionnaire (a 28-item self-report measure of eating disorders symptomatology), while parents will complete the Anorectic Behavior Observation Scale (a 30-item collateral report measure of eating and exercise behavior). Investigators will examine changes in these scores from baseline, during, and post-treatment. Scores range from 0-6 with higher scores suggesting more severe eating disorder symptomatology.; Adolescents will complete a buffet meal during which investigators will record the amount of food they consume in grams. This task aims to assess changes in behavioral flexibility by objectively assessing food choice in individuals with an eating disorder. Investigators will examine changes from baseline, during, and at treatment completion. A larger amount of food eaten (in grams) represents greater behavioral flexibility.; Adolescents will complete a buffet meal during which investigators will record eating behaviors using a novel checklist (a total score of eating disorder behaviors observed). These behaviors include staring, fidgeting, inappropriate napkin use, frequency of food tearing, frequency of dissecting food. Minimum score for this variable is 0, however, there is no maximum frequency. This task aims to assess changes in behavioral flexibility by objectively assessing eating-related behaviors in individuals with an eating disorder, with higher scores suggesting lower behavioral flexibility. Investigators will examine changes from baseline, during, and at treatment completion.	Baseline, during treatment, end of treatment; Baseline, during treatment, end of treatment; Baseline, during treatment, end of treatment; Baseline, during treatment, end of treatment; Baseline, during treatment, end of treatment; Baseline, during treatment, end of treatment; Baseline, during treatment, end of treatment; Baseline, during treatment, end of treatment; Baseline, during treatment, end of treatment; Baseline, during treatment, end of treatment; Baseline, during treatment, end of treatment; Baseline, during treatment, end of treatment	0	N.A.	N.A.	N.A.	Neurological; Neurodevelopmental; and Cognitive Outcomes; Nutritional Rehabilitation and Refeeding Outcomes; Disease-Specific Psychopathology and Diagnostic Subtypes	N.A.	Disease-Specific Psychopathology and Diagnostic Subtypes; Neurological; Neurodevelopmental; and Cognitive Outcomes; Nutritional Rehabilitation and Refeeding Outcomes; Survival and Disease Progression Metrics; Symptom Burden and Clinical Manifestations	Efficacy	Clinical Efficacy	Cognitive Flexibility and Executive Function Improvement (D-KEFS, BRIEF)	Neuropsy	Yes	N.A.	Family Based Treatment; Cognitive Remediation Therapy	BEHAVIORAL	FALSE	ACTIVE_COMPARATOR; EXPERIMENTAL	N.A.	N.A.	N.A.	Family Based Therapy	Children'S Hospital Of Philadelphia	Academia	North America	United States	1	Anorexia Nervosa
Anorexia Nervosa	NCT04479683	TRUE	TRUE	91	Comparison between continued inpatient treatment versus day patient treatment in early onset anorexia nervosa	Patients	0	CHILD	Early Onset Anorexia Nervosa Patients: Anorexia Nervosa according to diagnostic mental disorders(DSM 5) criteria;; Early Onset Anorexia Nervosa Patients: Age at diagnosis 8 to 13 years inclusive;; Early Onset Anorexia Nervosa Patients: Indication for full-time hospitalisation according to supreme health authority (HAS 2010) criteria, see appendix;; Early Onset Anorexia Nervosa Patients: First hospitalization in the Eating Disorders (ED) unit of the Child and Adolescent Psychiatry Department at Robert Debré Hospital.; Early Onset Anorexia Nervosa Patients: Informed consent of the holder(s) of parental authority; Early Onset Anorexia Nervosa Patients: Patient affiliated to a social security	Early Onset Anorexia Nervosa Patients: Other early onset eating disorders (ARFID to DSM 5 criteria) ;; Early Onset Anorexia Nervosa Patients: Underlying unbalanced somatic disease (especially gastroenterological);; Early Onset Anorexia Nervosa Patients: Psychiatric indication for continued hospitalisation (in particular significant suicidal risk according to the psychiatric criteria for full-time hospitalisation for anorexia nervosa of the HAS, 2010, cf. appendix); Early Onset Anorexia Nervosa Patients: Environmental indication for continued full-time hospitalization according to the HAS environmental criteria for full-time hospitalization for anorexia nervosa, 2010, cf. appendix) ;; Early Onset Anorexia Nervosa Patients: History of full-time hospitalisation in our ED unit.	88	RECRUITING		N.A.	INTERVENTIONAL	2021	2021-05-10	2027-11-20	2027-11-20	78.3	340.7	78.3	340.7	Yes	BMI BMI	body mass index (BMI) at 1 year after admission into FTH	one year	12	global clinical state; Weight; Height; Number of weight recurrences; number of rehospitalization days; Quality of life of patients and parents; Cost FTH then DH versus conventional treatment; anxiety and depression; Self-esteem	Clinical global impression scale (CGI).Two "sub-scores": CGI-gravity and CGI-improvement. CGI-gravity measures the severity of a subject's current clinical condition (from 1 "normal, not at all sick" to 7 "among the sickest patients"). The improvement measures the perceived improvement in clinical status between assessments (rated from 1 "Very Much Improved" to 7 "Very Much Worsened").; Evaluate a healthy weight of a FTH intervention then DH versus conventional treatment; Evaluate a height of a FTH intervention then DH versus conventional treatment; relapse risk assessment; relapse risk assessment; Score on the satisfaction questionnaire (CSQ 8 and SF12); Evaluate the efficiency of the FTH then DH versus FTH alone through a cost-utility analysis, and perform a cost-effectiveness analysis.; The evolution of anxiety by Children Depression Inventory scale and State-Trait Anxiety Inventory; The evolution of self-esteem by Rosenberg self-esteem scale	3 months, 6 months and 1 year after admission into FTH; at normalization of physiological parameters,3 months, 6 months and 1 year after admission into FTH; at normalization of physiological parameters,3 months, 6 months and 1 year after admission into FTH; 12 months; 12 months; 6 months and 12 months; 12 months; at normalization of physiological parameters,12 months; at normalization of physiological parameters,12 months	Nutritional Rehabilitation and Refeeding Outcomes	Disease-Specific Psychopathology and Diagnostic Subtypes; Nutritional Rehabilitation and Refeeding Outcomes; Neurological, Neurodevelopmental, and Cognitive Outcomes; Survival and Disease Progression Metrics; Quality of Life and Patient-Reported Outcomes; Psychiatric Comorbidity and Emotion Regulation	Disease-Specific Psychopathology and Diagnostic Subtypes; Neurological; Neurodevelopmental; and Cognitive Outcomes; Nutritional Rehabilitation and Refeeding Outcomes; Psychiatric Comorbidity and Emotion Regulation; Psychotherapeutic and Behavioral Intervention Outcomes; Quality of Life and Patient-Reported Outcomes; Survival and Disease Progression Metrics; Symptom Burden and Clinical Manifestations	Efficacy	Clinical Efficacy	Body Mass Index (BMI)	Metabolic regulation	N.A.	N.A.	FTH then DH support; standard care	OTHER	FALSE	OTHER; EXPERIMENTAL	N.A.	N.A.	N.A.	FTH; DH	Assistance Publique - Hôpitaux De Paris	Academia	Europe	France	1	Early Onset Anorexia Nervosa
Anorexia Nervosa	NCT05133037	FALSE	TRUE	100	AN/BN Risk factors study	HV + Patients	1	CHILD	High-Risk AN or BN or Low-Risk Healthy Adolescents: Female; High-Risk AN or BN or Low-Risk Healthy Adolescents: Ages 12 - 16; High-Risk AN or BN or Low-Risk Healthy Adolescents: Must have biological parental history of AN or BN, or no history of psychiatric diagnoses	High-Risk AN or BN or Low-Risk Healthy Adolescents: Current diagnosis of an Eating Disorder;; High-Risk AN or BN or Low-Risk Healthy Adolescents: Symptoms of major psychiatric disorders (substance use disorders, conduct disorder, attention deficit hyperactive disorder, major depression, bipolar disorder, panic disorder, agoraphobia, generalized anxiety disorder);; High-Risk AN or BN or Low-Risk Healthy Adolescents: Serious medical conditions (diabetes, brain injury, cancer);; High-Risk AN or BN or Low-Risk Healthy Adolescents: Body Mass Index (BMI) <17.5;; High-Risk AN or BN or Low-Risk Healthy Adolescents: Any contraindications for MRI (e.g. metal objects/implants in body, irremovable body piercings, tattoos or braces, medications that interfere with MRI, history of head injury with loss of consciousness, phobia that wouldn't allow them to complete the MRI);; High-Risk AN or BN or Low-Risk Healthy Adolescents: Current regular psychoactive drug use;; High-Risk AN or BN or Low-Risk Healthy Adolescents: Relevant food allergies;; High-Risk AN or BN or Low-Risk Healthy Adolescents: Not in age range	50	ACTIVE_NOT_RECRUITING			OBSERVATIONAL	2021	2021-11-23	2025-06-06	2029-05-26	42.5	184.4	90.1	391.6	Yes	Change from Baseline in Diagnosis of Anorexia Nervosa or Bulimia Nervosa follow-up; Baseline Brain Reward Region Response to tastes, anticipated tastes, and images of high calorie foods predictive power; Baseline Brain Inhibitory Control and Inhibitory Response to tastes, anticipated tastes, and images of high calorie foods predictive power; Baseline Brain Reward Region Responsivity to Images of the Thin Beauty Ideal predictive power; Baseline Overvaluation of Weight and Shape Predictive Power; Baseline Fear of Becoming Fat Predictive	Participants will complete the Eating Disorder Diagnostic Interview, administered by a trained interviewer, assessing for Anorexia Nervosa and Bulimia Nervosa.; Adolescents will complete an fMRI food image task where they are shown 20 images of high-calorie foods and 20 images of water. Participants are asked to think about tasting the food or water, respectively. Participants will also complete an fMRI task in which they are alternatively administered a chocolate milkshake and tasteless solution. The investigators will test to see whether baseline brain reward region response predicts future onset of Anorexia Nervosa or Bulimia Nervosa.; Adolescents complete a food go/no-go fMRI task adapted from Batterinket al., 2010 that activates prefrontal inhibitory regions and then an adapted version of the delay discounting of food paradigm from Sellitto et al. (2010) outside the scanner. The investigators will test to see whether baseline brain inhibitory control and inhibitory response predicts future onset of Anorexia Nervosa or Bulimia Nervosa.; Adolescents complete an fMRI paradigm in which they are shown images of thin, average-weight, and overweight models and asked to think about the attractive level of each model. The investigators will test whether baseline brain reward region responsivity predicts future onset of Anorexia Nervosa or Bulimia Nervosa.; Adolescents will complete the eight-item Thin-Ideal Internalization scale with a response scale of 1 = strongly agree to 5 = strongly disagree. The investigators will test to see whether baseline overvaluation of weight and shape predicts future onset of Anorexia Nervosa or Bulimia Nervosa.; Ten items from the Fear of Becoming Fat Scale will assess fear of becoming fat with a response scale of 1 = very untrue to 4 = very true. The investigators will test whether baseline fear of becoming fat predicts future onset of Anorexia Nervosa and Bulimia Nervosa.	baseline, 6-months, 1-year, 2-year, 3-year, 4-year follow-up; baseline; baseline; baseline; baseline; baseline	6	Baseline differences between cohorts for Brain Reward Region Response to tastes, anticipated tastes, and images of high calorie foods; Baseline differences between cohorts for differences between cohorts for Brain Inhibitory Control and Inhibitory Response to tastes, anticipated tastes, and images of high calorie foods; Baseline differences between cohorts for Brain Reward Region Responsivity to Images of the Thin Beauty Ideal; Baseline differences between cohorts for Overvaluation of Weight and Shape; Baseline differences between cohorts for Fear of Becoming Fat	Adolescents will complete an fMRI food image task where they are shown 20 images of high-calorie foods and 20 images of water. They are asked to think about tasting the food or water, respectively. Participants will also complete an fMRI task in which they are alternatively administered a chocolate milkshake and tasteless solution. The investigators will test to see whether baseline brain reward region response correlates with parental history of Anorexia Nervosa or Bulimia Nervosa.; Adolescents complete a food go/no-go fMRI task adapted from Batterinket al., 2010 that activates prefrontal inhibitory regions and then an adapted version of the delay discounting of food paradigm from Sellitto et al. (2010) outside the scanner. The investigators will test to see whether baseline brain inhibitory control and inhibitory response correlates with parental history of Anorexia Nervosa or Bulimia Nervosa.; Adolescents complete an fMRI paradigm in which they are shown images of thin, average-weight, and overweight models and asked to think about the attractive level of each model. The investigators will test whether baseline brain reward region correlates with parental history of Anorexia Nervosa or Bulimia Nervosa.; Adolescents will complete the eight-item Thin-Ideal Internalization scale with a response scale of 1 = strongly agree to 5 = strongly disagree. The investigators will test to see whether baseline overvaluation of weight and shape correlates with parental history of Anorexia Nervosa or Bulimia Nervosa.; Ten items from the Fear of Becoming Fat Scale will assess fear of becoming fat with a response scale of 1 = very untrue to 4 = very true. The investigators will test whether adolescent baseline fear of becoming fat correlates with parental history of Anorexia Nervosa or Bulimia Nervosa.	baseline; baseline; baseline; baseline; baseline	Disease-Specific Psychopathology and Diagnostic Subtypes; Genetic; Epigenetic; and Neurobiological Biomarkers	Genetic, Epigenetic, and Neurobiological Biomarkers; Disease-Specific Psychopathology and Diagnostic Subtypes	Disease-Specific Psychopathology and Diagnostic Subtypes; Genetic; Epigenetic; and Neurobiological Biomarkers; Neurological; Neurodevelopmental; and Cognitive Outcomes; Survival and Disease Progression Metrics	Efficacy	Clinical Efficacy	Future Onset of Anorexia Nervosa or Bulimia Nervosa Diagnosis Prediction	Neuropsy	Yes	Yes	GE MR Scanner	DEVICE	FALSE		N.A.	N.A.	N.A.	Magnetic Resonance Imaging	Stanford University	Academia	North America	United States	1	Eating Disorders
Anorexia Nervosa	NCT04661514	TRUE	TRUE	100	Evaluation of psilocybin in anorexia nervosa: safety and efficacy	Patients	0	ADULT	Anorexia Nervosa Patients: 18 to 40 years of age at Screening; Anorexia Nervosa Patients: Current diagnosis of Anorexia Nervosa (informed by DSM 5) based on medical records, clinical assessment, weight, and documented completion of the version 7.0.2 Mini International Neuropsychiatric Interview (MINI); Anorexia Nervosa Patients: Agree for the study team to maintain contact with their primary care team for the duration of the study.; Anorexia Nervosa Patients: Ability to complete all protocol required assessment tools without any assistance or alteration to the copyrighted assessments, and to comply with all study visits.	Anorexia Nervosa Patients: BMI < 16 kg/m2 *; Anorexia Nervosa Patients: Medical instability as indicated by significant (>3kg) weight loss during the screening period, orthostatic heart rate and blood pressure *; Anorexia Nervosa Patients: Women who are pregnant, nursing, or planning a pregnancy in the near future. Male and female participants who are sexually active must agree to use a highly effective contraceptive method throughout their participation in the study. Women of child bearing potential must have a negative urine pregnancy test at Screening visits and Baseline, and psilocybin dosing session days *; Anorexia Nervosa Patients: Cardiovascular conditions: recent stroke (<1 year from signing of ICF), recent myocardial infarction (<1 year from signing of ICF), uncontrolled hypertension (blood pressure >140/90 mmHg) or clinically significant arrhythmia within 1 year of signing the ICF.; Anorexia Nervosa Patients: Uncontrolled or insulin-dependent diabetes.; Anorexia Nervosa Patients: Seizure disorder.; Anorexia Nervosa Patients: Use of psychedelics, including psilocybin, within one year prior to Screening assessment; Anorexia Nervosa Patients: Positive urine drug screen for illicit drugs or drugs of abuse in the Screening Period and Baseline and psilocybin dosing days. Any positive urine drug test will be reviewed with participants to determine the pattern of use and eligibility will be determined at the investigator's discretion *; Anorexia Nervosa Patients: Current enrolment in any investigational drug or device study or participation in such within 30 days prior to Screening; Anorexia Nervosa Patients: Abnormal and clinically significant results on the physical examination, vital signs, ECG, or laboratory tests at Screening, such as liver function tests (LFTs) three times greater than the upper limit of normal, reduced glomerular filtration rate (GFR) and elevated creatinin two times of upper limit of normal; Anorexia Nervosa Patients: Any other clinically significant cardiovascular, pulmonary, gastrointestinal, hepatic, renal or any other major concurrent illness that, in the opinion of the investigator, may interfere with the interpretation of the study results or constitute a health risk for the participant if he/she takes part in the study; Anorexia Nervosa Patients: Non-English speakers; Anorexia Nervosa Patients: Current or past history of schizophrenia, psychotic disorder, bipolar disorder, significant history of mania, delusional disorder, paranoid personality disorder, schizoaffective disorder, or borderline personality disorder as assessed by medical history and a structured clinical interview; Anorexia Nervosa Patients: McLean Screening Instrument for Borderline Personality Disorder >7 at Screening; Anorexia Nervosa Patients: Currently taking a serotonergic medication. All serotonergic medication must be discontinued at least two weeks prior to Baseline.; Anorexia Nervosa Patients: Current (within the last year) alcohol or substance use disorder as informed by DSM-5 at Screening; Anorexia Nervosa Patients: Significant suicide risk as defined by (1) suicidal ideation as endorsed on items 4 or 5 on the Colombia-Suicide Severity Rating Scale (C-SSRS) within the past year, at Screening or at Baseline, or; (2) suicidal behaviors within the past year, or; (3) clinical assessment of significant suicidal risk during subject interview (pre-treatment Baseline sessions).; Anorexia Nervosa Patients: Other personal circumstances and behavior judged to be incompatible with establishment of rapport or safe exposure to psilocybin, including exposure to psilocybin within the past year and use of psychedelics, such as ayahuasca, during the current episode.	16	COMPLETED		Phase 2	INTERVENTIONAL	2021	2021-05-01	2022-03-10	2022-06-10	10.3	44.7	13.3	57.9	Yes	Incidence and occurrence of changes in AEs; Incidence and occurrence of changes in AEs; Incidence of clinically important changes in ECG parameters; Incidence of clinically important changes in ECG parameters; Incidence of clinically important changes in ECG parameters; Incidence of clinically important changes in laboratory tests; Incidence of clinically important changes in laboratory tests; Incidence of clinically important changes in laboratory tests; Incidence of clinically significant changes in vital signs; Incidence of clinically significant changes in vital signs; Incidence of clinically significant changes in vital signs; Incidence of changes in the Columbia-Suicide Severity Rating Scale (C-SSRS) at each post-Baseline visit	N/A; N/A; N/A; N/A; N/A; N/A; N/A; N/A; N/A; N/A; N/A; The C-SSRS will be used to assess suicide potential or tendency as a study entry criteria and monitored throughout the study.	Baseline to Day 28; Day 1 to Day 28; Baseline to Day 1; Baseline to Day 7; Baseline to Day 28; Baseline to Day 1; Baseline to Day 7; Baseline to Day 28; Baseline to Day 1; Baseline to Day 7; Baseline to Day 28; Baseline to Day 28	0.933333	Change in Eating Disorder Examination (EDE) scores for Dietary Restraint, Eating Concern, and Shape Concern; Change in weight (kg); Change in trait anxiety and state anxiety total scores on the Spielberger State-Trait Anxiety Inventory (STAI); Change in Physical Appearance State and Trait Anxiety Scale (PASTAS) trait total score and state score; Change in Body Image State Scale (BISS) total score; Change in Yale Brown Cornell Eating Disorder Scale (YBC-EDS-SRQ); Change in Eating Disorder Inventory (EDI) total score; Change in Eating Disorder Examination Questionnaire Short Form (EDE-QS) total scores	The EDE is a structured clinical interview (investigator rated) and is used to measure the severity of the characteristic psychopathology of eating disorders. The four EDE subscales (Dietary Restraint, Eating Concern, Weight Concern, and Shape Concern) are rated on a 7-point forced-choice format (0-6), with higher scores reflecting greater severity or frequency.; N/A; The STAI consists of self-report scales for measuring "state" and "trait" anxiety. It consists of 40 items scored by a 4 point Likert scale. 20 questions refer to state anxiety, and 20 to trait anxiety thus each section is scored between 20 and 80. Higher scores indicate greater anxiety.; The PASTAS is a self-reported 16-item measure that assesses anxiety about physical appearance. Each question is rated on a Likert scale from 0 to 4, indicating that the individual feels anxious, tense or nervous about a specific body part or general overweightness. There is a minimum score on each scale 0 and a maximum score of 64, where higher scores indicated greater severity in anxiety.; The BISS is a self-report questionnaire that has six items used to assess an individual's evaluative and affecting body image state at a given moment in time. The six items are: 1) dissatisfaction with physical appearance, 2) dissatisfaction with body size and shape, 3) dissatisfaction with weight, 4) feelings of physical unattractiveness, 5) current feeling about one's look relative to how one usually feels, and 6) evaluation of one's appearance relative to how the average person looks. Each item is evaluated on a 9-point bipolar Likert like scale and higher scores indicate more positive body image.; This self-report scale consists of 65 items and 19 question items related to eating disorder preoccupations and rituals. There is an emphasis on comparison between current state (last two weeks) and worst state, the one month where the participant believed their eating disorder to be the most severe. The scoring includes a preoccupations subtotal, rituals subtotal and total score.; The EDI is a self-report questionnaire. It consists of 91 items organized into 12 primary scales rated on a 0-4 point scoring system, consisting of 3 eating disorder specific scales and 9 general psychological scales that are highly relevant to, but not specific to, eating disorders. It yields six composite scores: one that is eating disorder specific (i.e., Eating Disorder Risk) and five that are general integrative psychological constructs (i.e., Ineffectiveness, Interpersonal Problems, Affective Problems, Overcontrol, General Psychological Maladjustment). A computer-based scoring program generates a detailed clinical profile and scoring report for each participant.; The EDE-QS is a self-report questionnaire. It consists of 32 items that assess the core symptoms of eating disorders and range of eating-related psychopathology. The EDE-QS is based closely on the EDE interview. Scores range from 0 to 36 and higher scores indicate greater eating disorder symptoms.	Baseline to Day 28; Baseline to Day 7 and Day 28; Baseline to Day 1, Day 7, and Day 28; Baseline to Day 1, Day 7, and Day 28; Baseline to Day 28; Baseline to Day 1, Day 7, and Day 28; Baseline to Day 1, Day 7, and Day 28; Baseline to Day 1, Day 7, and Day 28	Pharmacological Intervention and Safety Monitoring	Disease-Specific Psychopathology and Diagnostic Subtypes; Nutritional Rehabilitation and Refeeding Outcomes; Psychiatric Comorbidity and Emotion Regulation	Biochemical and Metabolic Control; Disease-Specific Psychopathology and Diagnostic Subtypes; Nutritional Rehabilitation and Refeeding Outcomes; Organ Function and Multi-System Complications; Pharmacological Intervention and Safety Monitoring; Psychiatric Comorbidity and Emotion Regulation; Psychotherapeutic and Behavioral Intervention Outcomes; Quality of Life and Patient-Reported Outcomes; Symptom Burden and Clinical Manifestations	Safety	Clinical Safety	Adverse Events (AEs) and Serious Adverse Events (SAEs)	Metabolic regulation	N.A.	Yes	Psilocybin	DRUG	FALSE	EXPERIMENTAL	Small molecule	Classic chemical drug	5HT1A/2A agonist	N.A.	University Of California, San Diego	Academia	North America	United States	1	Anorexia Nervosa	Anorexia; Anorexia Nervosa Signs and Symptoms; Eating Disorders; Mental Disorders; Psilocybin; Hallucinogens; Physiological Effects of Drugs; Psychotropic Drugs; Psychedelic Drugs
Anorexia Nervosa	NCT04505189	TRUE	TRUE	100	Psilocybin as a treatment for anorexia nervosa: a pilot study	Patients	0	ADULT	Anorexia Nervosa Patients: Primary DSM-V diagnosis of Anorexia Nervosa; Anorexia Nervosa Patients: Current diagnosis of Anorexia Nervosa, established by specialist eating disorder care team to have likely been present for >3 years; Anorexia Nervosa Patients: Current or past treatments have not been successful to maintain remission from anorexia; Anorexia Nervosa Patients: Be in the care of a GP and specialist eating disorder team in the UK; Anorexia Nervosa Patients: Have a GP and specialist eating disorder team in the UK who can confirm diagnosis; Anorexia Nervosa Patients: Sufficiently competent in English and mental capacity to provide written informed consent; Anorexia Nervosa Patients: BMI ≥14kg/m2 and medically stable; Anorexia Nervosa Patients: Capacity to consent; Anorexia Nervosa Patients: Agree to have us maintain contact with an identified next-of-kin for the duration of the study; Anorexia Nervosa Patients: Agree to have us maintain contact with GP and/or specialist eating disorder team as required, for the duration of the study	Anorexia Nervosa Patients: Current or previously diagnosed psychotic disorder; Anorexia Nervosa Patients: Immediate family member with a diagnosed psychotic disorder; Anorexia Nervosa Patients: Unstable physical condition e.g., rapid weight loss > 2kg in the prior month; Anorexia Nervosa Patients: Abnormal serum electrolytes, raised cardiac enzymes, hepatic or renal dysfunction; Anorexia Nervosa Patients: MRI or EEG contraindications; Anorexia Nervosa Patients: A history of laxative abuse in the last 3 months (more than twice a week for 3 months); Anorexia Nervosa Patients: History of serious suicide attempts or presence of a suicide/ serious self-harm risk at screening; Anorexia Nervosa Patients: Currently an involuntary patient; Anorexia Nervosa Patients: Emotionally unstable personality, history of mania, or other psychiatric problem that the screening clinician feels may jeopardise the therapeutic alliance and/or safe exposure to psilocybin; Anorexia Nervosa Patients: Blood or needle phobia; Anorexia Nervosa Patients: Positive pregnancy test at screening or during the study, or woman who are breastfeeding; Anorexia Nervosa Patients: If sexually active, participants who lack appropriate contraceptive measures; Anorexia Nervosa Patients: Drug or alcohol dependence within the last 6 months; Anorexia Nervosa Patients: No email access; Anorexia Nervosa Patients: Patients presenting with abnormal QT interval prolongation at screening or with a history of this (QTc at screening above 470ms); Anorexia Nervosa Patients: Patients who are currently, or have recently (within 3 months) been enrolled in another CTIMP.	21	COMPLETED		Phase 1/2	INTERVENTIONAL	2021	2021-05-28	2023-12-11	2024-06-12	30.4	132.4	36.5	158.7	Yes	Readiness and Motivation Questionnaire (RMQ); Eating Disorder Examination (EDE); Eating Disorder Examination Questionnaire (EDE-Q)	Increase in readiness and motivation to recover from baseline to primary endpoint, which will be related to long-term improvements in psychopathology.; Decrease in eating disorder psychopathology.; Decrease in eating disorder psychopathology.	Baseline - Primary endpoint (6 weeks); Baseline - Primary endpoint (6 weeks) - 6 month follow-up.; Baseline - Primary endpoint (6 weeks) - 6 month follow-up.	6	Functional Magnetic Resonance Imaging (fMRI)	Changes in blood oxygen level dependent (BOLD) signal during rest and disorder relevant tasks.	Baseline - Primary endpoint (6 weeks)	Psychotherapeutic and Behavioral Intervention Outcomes; Disease-Specific Psychopathology and Diagnostic Subtypes	Genetic, Epigenetic, and Neurobiological Biomarkers	Disease-Specific Psychopathology and Diagnostic Subtypes; Genetic; Epigenetic; and Neurobiological Biomarkers; Neurological; Neurodevelopmental; and Cognitive Outcomes; Psychotherapeutic and Behavioral Intervention Outcomes; Quality of Life and Patient-Reported Outcomes; Symptom Burden and Clinical Manifestations	Efficacy	Clinical Efficacy	Readiness and Motivation to Recover (RMQ), Eating Disorder Psychopathology Reduction (EDE, EDE-Q)	Eating behavior; Neuropsy	Yes	N.A.	Psilocybin	DRUG	FALSE	EXPERIMENTAL	Small molecule	Classic chemical drug	5HT1A/2A agonist	N.A.	Imperial College London	Academia	Europe	United Kingdom	1	Anorexia Nervosa
Anorexia Nervosa	NCT05184738	TRUE	TRUE	88	Nutritional supplements in patients with anorexia nervosa	Patients	0	CHILD;ADULT	Anorexia Nervosa Patients: Male or female participants, ≥ 12 y ≤ 40 years of age at screening; Anorexia Nervosa Patients: Diagnosed of Anorexy nervous according to DSM-5; Anorexia Nervosa Patients: Appropiate cultural level & understanding of the clinical study; Anorexia Nervosa Patients: To be in agreement in participate voluntarily in the study and written informed consent must be obtained from the participants.; Anorexia Nervosa Patients: Females who are non-pregnant and non-lactating women or women who have given birth at least six weeks before to the screening visit.	Anorexia Nervosa Patients: Allergy or intolerance to any component of the products under study.; Anorexia Nervosa Patients: Participation in a concomitant trial that conflicts with this study; Anorexia Nervosa Patients: Doesn't sign the informed consent	42	COMPLETED		N.A.	INTERVENTIONAL	2021	2021-10-15	2022-03-12	2022-05-22	4.8	21.1	7.2	31.3	Yes	Compare the digestive tolerance of an oligomeric nutritional supplement with respect to a polymeric nutritional supplement in a group of patients diagnosed with anorexia nervosa under follow-up by the Nutrition Unit.	Differences in the score of the questionnaire: "Evaluation questionnaire for gastrointestinal complaints". This questionnaire assesses the presence (and where appropriate its degree) or absence of nausea, vomiting, diarrhea, constipation, reflux or heartburn. Each section has a score from 0 to 10, which will be filled in by the patient himself.	From baseline to week 1	0.25	Assess the gastrointestinal tolerance of the oral nutritional supplement on a single occasion with respect to a continuous intake over a period of 4 weeks.; Compare the sensory perception of a polymeric nutritional supplement with respect to an oligomeric one.; Compare adherence to treatment in group 2 subjects.; Evaluate the intake of natural food in group 2 patients.; Changes in weight; Change in hand grip strength; Change in fat mass; Change in lean mass; Change in extracellular water; Change in intracellular water; Change in phase angle; Change in total cell mass; Evaluate the impact of oral nutritional supplementation on the quality of life of the patient; Changes in eating habits and styles; Assess the impact of oral nutritional supplementation on the patient's depressive and anxious symptoms.	Difference in score in the questionnaire "Evaluation questionnaire for gastrointestinal complaints". This questionnaire assesses the presence (and where appropriate its degree) or absence of nausea, vomiting, diarrhea, constipation, reflux or heartburn. Each section has a score from 0 to 10, which will be filled in by the patient himself.; Change in the score of the "Product sensory evaluation questionnaire". It consists of 11 items, which assess how the patient perceives the organoleptic characteristics of the product and their satisfaction after taking it. Each item consists of a score from 0 to 10 that the patient has to fill in. The items can refer to positive or negative characteristics of the product, so the level of score in each of them can indicate better or worse characteristics of the product depending on the characteristic in question.; Adherence will be determined by daily registration of the percentage they take of the supplement.; Dietary registration of natural food intake at breakfast, mid-morning snack and lunch, in group 2 patients. It will be done through the DIETSTAT program. The total amount of calories and the percentage of macronutrients will be determined.; Weight will be measured in kg; It will be determined with a JAMAR dynamometer. The mean and maximum of three measurements made on the dominant hand and the mean and maximum of three measurements made on the non-dominant hand will be taken. The outside will be measured in kg.; Determined by AKERN bioimpedance analyzer and measured in kg; Determined by AKERN bioimpedance meter and measured in kg; Determined by AKERN bioimpedance analyzer and measured in l; Determined by AKERN bioimpedance analyzer and measured in l; Determined by AKERN bioimpedance analyzer and measured in degrees of angle; Determined by AKERN bioimpedance analyzer and measured in kg; Changes in the score of the "SF-12 Health Questionnaire" questionnaire. This questionnaire is the adaptation made for Spain of the SF-12 Health Survey. The SF-12 is a shortened version of the SF-36 Health Questionnaire designed for uses where it is too long. Provides a health status profile. It consists of 12 items from the 8 dimensions of the SF-36 Physical Function (2), Social Function (1), Physical role (2), Emotional role (2), Mental health (2), Vitality (1), Body pain (1), General Health (1). The response options form Likert-type scales that assess intensity or frequency. The number of answer options ranges from three to six, depending on the item. For each of the 8 dimensions, the items are coded, added and transformed on a scale that ranges from 0 (the worst health status for that dimension) to 100 (the best health status).; Changes in the score of the "Eating Disorder Examination-Q (EDE-Q)" test. This questionnaire takes about 10 minutes to complete. It studies the scope and severity of the characteristics associated with the diagnosis of eating disorder. It includes 4 subscales: Restriction-diet, Preoccupation with food, Preoccupation with weight and Concern about the figure. Includes a definition of the term "binge" (eg, "episodes in which you have eaten an abnormally large amount of food under the circumstances" and experiencing a "loss of control" over eating). The EDE-Q generates two types of data: frequency data on key behavioral features of eating disorders in terms of number of episodes of the behavior, and subscale scores reflecting the severity of characteristics of eating disorders. Higher scores on the global scale and subscales denote more problematic eating behaviors and attitudes.; Changes in the score of the "Hospital Anxiety and Depression Scale (HADS)". This aims to detect depressive and anxiety disorders in non-psychiatric hospital services, avoiding overlap with symptoms due to physical illness, without taking into account the physical aspects that may accompany anxiety / depression, only affecting the emotional ones. It is a self-administered scale with 14 items divided into 2 subscales (anxiety and depression) whose maximum score is 21 points for each of them. Based on the score obtained, patients can be classified as normal (\<7), doubtful (between 8 and 10) and potential clinical case (≥ 11). The score is referred to the last week.	From baseline to week 1 in group 1; from baseline to week 8 in group 2; From baseline to week 1 in group 1; from baseline to week 8 in group 2; From baseline to week 8 in group 2; From baseline to week 8 in group 2; From baseline to week 8; From baselilne to week 8; From baselilne to week 8; From baselilne to week 8; From baselilne to week 8; From baselilne to week 8; From baselilne to week 8; From baselilne to week 8; From baselilne to week 8; From baselilne to week 8; From baseline to week 8	Organ Function and Multi-System Complications	Organ Function and Multi-System Complications; Nutritional Rehabilitation and Refeeding Outcomes; Quality of Life and Patient-Reported Outcomes; Disease-Specific Psychopathology and Diagnostic Subtypes; Psychiatric Comorbidity and Emotion Regulation	Biochemical and Metabolic Control; Disease-Specific Psychopathology and Diagnostic Subtypes; Nutritional Rehabilitation and Refeeding Outcomes; Organ Function and Multi-System Complications; Psychiatric Comorbidity and Emotion Regulation; Quality of Life and Patient-Reported Outcomes; Symptom Burden and Clinical Manifestations	Safety	Clinical Safety	Gastrointestinal Adverse Events (Nausea, Vomiting, Diarrhea, Constipation, Reflux, Heartburn)	Metabolic regulation	N.A.	Yes	Experimental Treatment; Oligomeric nutritional formula; Control Treatment	OTHER	FALSE	EXPERIMENTAL; OTHER	Small molecule	Classic chemical drug	Dietary supplement	N.A.	Fundación Pública Andaluza Para La Investigación De Málaga En Biomedicina Y Salud	Academia	Europe	Spain	1	Anorexia Nervosa	Anorexia nervosa; malnutrition; oligomeric formula; polymeric formula; digestive tolerance; body composition; functional capacity; quality of life; anxiety; depression
Anorexia Nervosa	NCT04714541	TRUE	TRUE	100	Modified ketogenic diet and ketamine for anorexia nervosa	Patients	0	ADULT	Anorexia Nervosa Patients: Adults Between 18 and 65; Anorexia Nervosa Patients: Anorexia Nervosa Diagnosis For at Least 3 Years; Anorexia Nervosa Patients: Treatment Resistance, as Evidenced by Having Failed at Least 2 Treatments; Anorexia Nervosa Patients: Body Mass Index (BMI) Greater than or Equal to 18.5; Anorexia Nervosa Patients: Stable Weight for the Last 3 Months (No Consistent Change Greater than 5 Pounds); Anorexia Nervosa Patients: Abstinence From Substance Abuse for At Least 3 Months; Anorexia Nervosa Patients: No Cannabis Use for At Least 3 Months; Anorexia Nervosa Patients: Currently Under the Care of a Primary Care Provider (PCP); Anorexia Nervosa Patients: Participant Must Agree to have PCP Contacted by Study Staff; Anorexia Nervosa Patients: Willingness to Participant in a 2-Day Program in Central Connecticut; Anorexia Nervosa Patients: Identified Support Partner Who Will Attend Program; Anorexia Nervosa Patients: Willingness to Have Weight Recorded and Reported by PCP or Support Partner; Anorexia Nervosa Patients: Willingness to Attend 4-6 Clinic Visits For Ketamine Infusion; Anorexia Nervosa Patients: Willingness to Be Contacted for Follow Up for 12 Months; Anorexia Nervosa Patients: Willingness to Abide By All COVID Safety Measures	Anorexia Nervosa Patients: Concomitant Disease (Gastroentestinal, Renal, Respiratory, Cardiac, Etc) or Any Clinically Significant Finding at Screening that Would Pose a Risk to the Participant; Anorexia Nervosa Patients: Primary Carnitine Deficiency, Beta Oxidation Defects, Pyruvate Carboxylase Deficiency, Porphyria, or Treatment with Carbonic Anhydrase Inhibitors; Anorexia Nervosa Patients: Bulimia Nervosa as The Primary Diagnosis; Anorexia Nervosa Patients: Weight Change of Greater Than 5 Pounds in Last 3 Months; Anorexia Nervosa Patients: Pregnancy; Anorexia Nervosa Patients: Sexually Active Females Not Using Birth Control; Anorexia Nervosa Patients: Interstitial Cystitis; Anorexia Nervosa Patients: Unmanaged/Unstable Hypertenison (Greater than 140 Systolic; 90 Diastolic; Anorexia Nervosa Patients: Cardiac Arrythmia; Anorexia Nervosa Patients: Uncontrolled Seizure Disorder or Seizure Withen 30 Days Prior to Screening; Anorexia Nervosa Patients: QTc Interval of 470 ms or Greater; Anorexia Nervosa Patients: Current or Past History of Psychotic Disorder; Anorexia Nervosa Patients: Active Suicidal Ideation; Anorexia Nervosa Patients: Enrolled in any Clinical Trial or Used Any Investigational Agent, Device, and/or Investigational Procedure Within 30 Days Before Screening, or Does so Concurrently With this Study	5	COMPLETED		Phase 1	INTERVENTIONAL	2021	2021-04-12	2022-07-26	2022-07-26	15.5	67.1	15.5	67.1	Yes	Changes in Eating Disorder Examination Questionnaire (EDE-Q) Score; Change in Eating Disorder Recovery Endorsement Questionnaire (EDREQ) Score; Change in Clinical Impairment Assessment (CIA) For Eating Disorders Scale; Change in Behavior and Mood and Thinking as Measured by Interview	A 28-item Self Report Scale that Assesses the Range and Severity of ED symptoms; Self Report Scale that Assesses The Indicators of Recovery; A 16-Item Self Administered Rating Scale Which Measures PsychoSocial Impairment; Qualitative Analysis of Research- Associate Administered Questionnaire	Change from Baseline at 4 weeks; 8 Weeks; 3 Months; 6 Months; 9 Months; 12 Months; Change from Baseline at 4 Weeks, 8 Weeks, 3 Months; 6 Months, 9 Months, 12 Months; Change from Baseline at 4 Weeks; 8 Weeks; 3 Months; 6 Months; 9 Months;12 Months; Change from Baseline at 4 Weeks, 8 Weeks, 3 Months, 6 Months, 9 Months, 12 Months	2	Change in Body Weight/Body Mass Index	Weight to Be Measured By Local Clinician or Support Person to Ensure Safety	Change from Baseline Biweekly for Weeks 1,2,3, and 4, Weekly for weeks 5,6,7,8.then 3 Months, 6 Months, 9 Months, 12 Months s and Prior to Every Ketamine Infusion 8 Weeks; 3 Months; 6 Months; 9 Months;12 Months	Disease-Specific Psychopathology and Diagnostic Subtypes; Quality of Life and Patient-Reported Outcomes; Psychotherapeutic and Behavioral Intervention Outcomes	Nutritional Rehabilitation and Refeeding Outcomes	Biochemical and Metabolic Control; Disease-Specific Psychopathology and Diagnostic Subtypes; Neuroendocrine and Hormonal Restoration; Nutritional Rehabilitation and Refeeding Outcomes; Organ Function and Multi-System Complications; Psychiatric Comorbidity and Emotion Regulation; Psychotherapeutic and Behavioral Intervention Outcomes; Quality of Life and Patient-Reported Outcomes; Symptom Burden and Clinical Manifestations	Efficacy	Clinical Efficacy	Eating Disorder Psychopathology Score Improvement (EDE-Q, EDREQ, CIA)	Eating behavior	Yes	N.A.	Ketamine Hcl 50Mg/Ml Inj	DRUG	FALSE	EXPERIMENTAL	Small molecule	Classic chemical drug	Glutamate receptor inhibitor	N.A.	Homeostasis Therapeutics, LLC	Industry	North America	United States	1	Anorexia Nervosa
Anorexia Nervosa	NCT04560517	TRUE	TRUE	100	Remission factors in anorexia nervosa	HV + Patients	1	ADULT	AN Patients: DMS 5 criteria for Anorexia Nervosa; AN Patients: BMI < 18.5 kg/m²; AN Patients: Being able to consent; AN Patients: fluent in French; AN Patients: Being affiliated to a social security scheme or being the beneficiary of such a scheme.; AN Patients: Having signed the informed consent	AN Patients: Deprived of liberty subject (judicial or administrative decision); AN Patients: Refusal to participate; AN Patients: Presenting an unstabilized serious physical illness or psychiatric disorder compromising the follow up according investigator evaluation; AN Patients: Contraindication for IRMf; AN Patients: Pregnant or breast-feeding women	275	RECRUITING			OBSERVATIONAL	2021	2021-04-06	2026-10-20	2026-10-20	66.5	289.0	66.5	289.0	Yes	Delay Discounting Task score after weight recovery	Comparaison of this score to remission status six months post discharge	after complete weight recovery (4+/-2 months after inclusion)	2	Delay Discounting Task score after weight recovery compared to control; Bold signal difference during Delay Discounting Task in fMRI; Evolution of brain volums in MRI; Evolution of fronto striatal connectivity in MRI; Evolution of total, acyl and desacyl ghrelin plasma level; Evolution of total, acyl and desacyl ghrelin plasma level around a meal; Exome analysis; Evolution of BDNF gene methylation; Evolution of EDI-2 score; Evolution of EAI score; Evolution of GLT score; Evolution of YBS score; Evolution of HADS score; Evolution of Brixton score; Evolution of TMT score; Evolution of Slips of action neurocognitive score; Evolution of pupillometry to social, food and body image pictures	N/A; N/A; N/A; N/A; N/A; N/A; N/A; N/A; Evaluate the evolution of eating disorder dimensions during weight recovery predicting relapse; Evaluate the evolution of physical activity addiction during weight recovery predicting relapse; Evaluate the evolution of the level of physical activity during weight recovery predicting relapse; Evaluate the evolution of obession and compulsion during weight recovery predicting relapse; Evaluate the evolution of anxiety and depression during weight recovery predicting relapse; Evaluate the evolution of neuropsychological performance during weight recovery predicting relapse; Evaluate the evolution of neuropsychological performance during weight recovery predicting relapse; Evaluate the evolution of neuropsychological performance during weight recovery predicting relapse; Evaluate the evolution of neuropsychological performance during weight recovery predicting relapse	after weight recovery (4+/-2 months after baseline); Baseline (M0) and after weight recovery for patient (4+/-2 months after baseline) ; Baseline and 4 months later for healthy controls; Baseline (M0), after weight recovery (4+/-2 months after baseline); Baseline (M0), after weight recovery (4+/-2 months after baseline); Baseline (M0), after weight recovery (4+/-2 months after baseline) and 6 months post discharge; Baseline (Month 0), after weight recovery (4+/-2 months after baseline) during meal; Baseline (M0); Baseline (M0), after weight recovery (4+/-2 months after baseline); Baseline (M0), after weight recovery (4+/-2 months after baseline) and 6 months post discharge; Baseline (M0), after weight recovery (4+/-2 months after baseline) and 6 months post discharge; Baseline (M0), after weight recovery (4+/-2 months after baseline) and 6 months post discharge; Baseline (M0), after weight recovery (4+/-2 months after baseline) and 6 months post discharge; Baseline (M0), after weight recovery (4+/-2 months after baseline) and 6 months post discharge; Baseline (M0), after weight recovery (4+/-2 months after baseline) and 6 months post discharge; Baseline (M0), after weight recovery (4+/-2 months after baseline) and 6 months post discharge; Baseline (M0), after weight recovery (4+/-2 months after baseline) and 6 months post discharge; Baseline (M0), after weight recovery (4+/-2 months after baseline) and 6 months post discharge	Neurological; Neurodevelopmental; and Cognitive Outcomes	Neurological, Neurodevelopmental, and Cognitive Outcomes; Genetic, Epigenetic, and Neurobiological Biomarkers; Biochemical and Metabolic Control; Disease-Specific Psychopathology and Diagnostic Subtypes; Symptom Burden and Clinical Manifestations; Psychiatric Comorbidity and Emotion Regulation	Biochemical and Metabolic Control; Disease-Specific Psychopathology and Diagnostic Subtypes; Genetic; Epigenetic; and Neurobiological Biomarkers; Neuroendocrine and Hormonal Restoration; Neurological; Neurodevelopmental; and Cognitive Outcomes; Psychiatric Comorbidity and Emotion Regulation; Symptom Burden and Clinical Manifestations	Efficacy	Clinical Efficacy	Cognitive Flexibility Improvement (Delay Discounting Task)	Neuropsy	N.A.	Yes	N.A.		FALSE		N.A.	N.A.	N.A.	N.A.	Institut National De La Santé Et De La Recherche Médicale, France	Academia	Europe	France	1	Anorexia Nervosa	eating disorder; anorexia nervosa; delay discounting; ghrelin; genetic; epigenetic
Anorexia Nervosa	NCT04102475	TRUE	TRUE	82	Efficacy of a phone-based relapse prevention for anorexia nervosa after a first hospitalization	Patients	0	CHILD;ADULT	Anorexia Nervosa Patients: Subject over 15 years of age; Anorexia Nervosa Patients: Diagnosis of AN (restrictive and/or purgative) according to DSM-5 criteria; Anorexia Nervosa Patients: Included after a first inpatient hospitalization in specialized care; Anorexia Nervosa Patients: Providing informed, dated and signed consent (for a minor, consent must be signed by both parents who have parental authority ); Anorexia Nervosa Patients: With medical insurance; Anorexia Nervosa Patients: Can be reached by telephone	Anorexia Nervosa Patients: Uncompensated psychiatric pathology; Anorexia Nervosa Patients: Refusal to participate in the study; Anorexia Nervosa Patients: The inability to consent to care (patient or his/her legal representative); Anorexia Nervosa Patients: Pregnancy; Anorexia Nervosa Patients: Major incapable subject or under guardianship or judicial protection; Anorexia Nervosa Patients: Homelessness; Anorexia Nervosa Patients: No mastery of reading and writing	270	RECRUITING		N.A.	INTERVENTIONAL	2021	2021-03-18	2026-03-20	2026-03-20	60.1	261.1	60.1	261.1	Yes	change in body mass index (BMI)	N.A.	from discharge of the first hospitalization to 12 months.	2	change in BMI from the first hospitalization; Mini International Neuropsychiatric Interview (MINI); SCID-2 (Structured Clinical Interview for DSM IV Axis II Personality Disorders); The level of psychopathology specific to AN assessed by EDI (Eating Disorders Inventory); The level of psychopathology specific to AN assessed BSQ (Body Shape Questionnaire); The level of psychopathology specific to AN assessed by WCS (Weight and Shape Concern Scale); Rate of patients lost to follow-up visits; Rate of patients with at least one re-hospitalization or earlier consultations than expected; Medico-economic evaluation with the MEDEC questionnaire	N/A; N/A; N/A; N/A; N/A; N/A; N/A; N/A; N/A	from the first hospitalization to 6 months and at 1 year; at baseline, at 6 months , at 1 year; at baseline, at 6 months , at 1 year; at baseline, at 6 months , at 1 year; at baseline, at 6 months , at 1 year; at baseline, at 6 months , at 1 year; during the one year; during the one year; at 6 months, at 1 year	Nutritional Rehabilitation and Refeeding Outcomes	Nutritional Rehabilitation and Refeeding Outcomes; Psychiatric Comorbidity and Emotion Regulation; Disease-Specific Psychopathology and Diagnostic Subtypes; Survival and Disease Progression Metrics	Disease-Specific Psychopathology and Diagnostic Subtypes; Nutritional Rehabilitation and Refeeding Outcomes; Organ Function and Multi-System Complications; Psychiatric Comorbidity and Emotion Regulation; Survival and Disease Progression Metrics	Efficacy	Clinical Efficacy	Body Mass Index (BMI)	Metabolic regulation	N.A.	Yes	Eatline; Control	OTHER	FALSE	EXPERIMENTAL; SHAM_COMPARATOR	N.A.	N.A.	N.A.	N.A.	University Hospital, Lille	Academia	Europe	France	6	Anorexia Nervosa
Anorexia Nervosa	NCT04779216	TRUE	TRUE	100	Effects of romosozumab on bone density in women with anorexia nervosa	Patients	0	ADULT	Anorexia Nervosa or Atypical Anorexia Nervosa Patients: Female; Anorexia Nervosa or Atypical Anorexia Nervosa Patients: Age 20-60 years, skeletally mature with closed epiphyses; Anorexia Nervosa or Atypical Anorexia Nervosa Patients: Body mass index (BMI) ≥ 16.5 kg/m2; Anorexia Nervosa or Atypical Anorexia Nervosa Patients: Anorexia nervosa or atypical anorexia nervosa defined by DSM-V diagnostic criteria; Anorexia Nervosa or Atypical Anorexia Nervosa Patients: BMD Z-score < -1.0; Anorexia Nervosa or Atypical Anorexia Nervosa Patients: Normal serum 25-OH vitamin D (>30 ng/mL) and calcium levels; Anorexia Nervosa or Atypical Anorexia Nervosa Patients: For women of reproductive age, agree to use an effective contraceptive method. Highly effective methods of birth control include: Combined (estrogen and progestogen) hormonal methods (pills, vaginal ring, or skin patch); Intrauterine device (IUD); Intrauterine hormonal-releasing system (IUS); Surgery to tie both fallopian tubes (bilateral tubal ligation/occlusion); Woman's male partner has had a vasectomy and testing shows there is no sperm in the semen; Anorexia Nervosa or Atypical Anorexia Nervosa Patients: Dental check-up within the past year	Anorexia Nervosa or Atypical Anorexia Nervosa Patients: Hospitalization within 3 months of baseline study visit, including inpatient eating disorder treatment facility; participating in a residential eating disorder treatment program within 3 months of study participation is permitted; Anorexia Nervosa or Atypical Anorexia Nervosa Patients: Myocardial infarction or stroke within 1 year preceding enrollment; Anorexia Nervosa or Atypical Anorexia Nervosa Patients: History of hypertension or use of anti-hypertensive medications within the past 6 months; Anorexia Nervosa or Atypical Anorexia Nervosa Patients: Any disease known to affect bone, including untreated thyroid dysfunction, Cushing's or renal failure; Anorexia Nervosa or Atypical Anorexia Nervosa Patients: Any medication known to affect bone metabolism within 3 months of the study, excluding oral contraceptives or other forms of estrogen administration. Bisphosphonates must have been discontinued for at least one year before participation; Anorexia Nervosa or Atypical Anorexia Nervosa Patients: Immunodeficiency or taking immunosuppressive therapy; Anorexia Nervosa or Atypical Anorexia Nervosa Patients: Serum 25-OH vitamin D level <30 ng/mL; Anorexia Nervosa or Atypical Anorexia Nervosa Patients: Serum potassium <3.0 meq/L; Anorexia Nervosa or Atypical Anorexia Nervosa Patients: Serum magnesium <1.5 meq/L; Anorexia Nervosa or Atypical Anorexia Nervosa Patients: Serum ALT >3 times upper limit of normal; Anorexia Nervosa or Atypical Anorexia Nervosa Patients: eGFR of less than 30 ml/min; Anorexia Nervosa or Atypical Anorexia Nervosa Patients: LDL > 190 mg/dL; Anorexia Nervosa or Atypical Anorexia Nervosa Patients: Hypocalcemia; Anorexia Nervosa or Atypical Anorexia Nervosa Patients: Diabetes mellitus; Anorexia Nervosa or Atypical Anorexia Nervosa Patients: Active substance abuse, including alcohol; Anorexia Nervosa or Atypical Anorexia Nervosa Patients: Current smoker; Anorexia Nervosa or Atypical Anorexia Nervosa Patients: History of malignancy; Anorexia Nervosa or Atypical Anorexia Nervosa Patients: Paget disease of bone; Anorexia Nervosa or Atypical Anorexia Nervosa Patients: Osteomalacia; Anorexia Nervosa or Atypical Anorexia Nervosa Patients: Osteonecrosis of the jaw (ONJ) or risk factor for ONJ, such as invasive dental procedures (eg, tooth extraction, dental implants, oral surgery in the past 6 months), poor oral hygiene, periodontal and/or pre-existing dental disease, and current use of corticosteroids.; Anorexia Nervosa or Atypical Anorexia Nervosa Patients: Planned invasive dental procedure over the next 24 months; Anorexia Nervosa or Atypical Anorexia Nervosa Patients: Known sensitivity to any of the products or components of the medication to be administered; Anorexia Nervosa or Atypical Anorexia Nervosa Patients: Sensitivity to calcium or vitamin D supplements; Anorexia Nervosa or Atypical Anorexia Nervosa Patients: Pregnant, planning to become pregnant within 12 months after the end of treatment and/or breastfeeding; Anorexia Nervosa or Atypical Anorexia Nervosa Patients: Hypersensitivity to any component of zoledronic acid	30	COMPLETED		Phase 3	INTERVENTIONAL	2021	2021-09-20	2024-10-24	2025-11-17	37.1	161.4	49.9	217.0	Yes	Percent Change From Baseline to 12 Months in Postero-anterior Lumbar Spine Bone Mineral Density by Dual Energy X-ray Absorptiometry (DXA).	Percent change from baseline to 12 months in postero-anterior lumbar spine bone mineral density by dual energy x-ray absorptiometry (DXA).	Baseline to 12 Months	2	Percent Change From Baseline to 24 Months in Postero-anterior Lumbar Spine BMD.	Percent change from baseline to 24 months in postero-anterior lumbar spine bone mineral density (BMD) by dual energy x-ray absorptiometry (DXA). This is a secondary endpoint at 24 months (study completion). The 24-month completion date was 11/17/2025. The 24-month results will be reported in November 2026.	Baseline to 24 Months	Organ Function and Multi-System Complications	Organ Function and Multi-System Complications	Organ Function and Multi-System Complications	Efficacy	Imaging Biomarker	Bone Mineral Density (DEXA)	Skeletal; Metabolic regulation	Yes	N.A.	Romosozumab Prefilled Syringe; Placebo; Zoledronic acid 5 mg	DRUG	TRUE	EXPERIMENTAL; PLACEBO_COMPARATOR	Protein-based biologic; small molecule	Monoclonal antibody (mAb); classic chemical drug	Sclerostin inhibitor; Geranylgeranyl pyrophosphate synthase inhibitor	N.A.	Karen Klahr Miller, MD	Others	North America	United States	1	Bone Density, Low; Bone Loss; Anorexia Nervosa; Eating Disorders
Anorexia Nervosa	NCT04883554	TRUE	TRUE	100	Impact of an olfactory sensory therapeutic group for adolescent patients with restrictive anorexia nervosa , pilot study	Patients	0	CHILD;ADULT	AN Restricting Type Patients: Aged from 12 to 20 years old; AN Restricting Type Patients: Diagnosed with restrictive anorexia nervosa, according to Diagnostic and Statistical Manual 5 (DSM 5) criteria and who have not yet entered the care pathway; AN Restricting Type Patients: Affiliated with the social security scheme; AN Restricting Type Patients: Good understanding of written and oral French; AN Restricting Type Patients: Collection of informed consent from the adult subject; AN Restricting Type Patients: Collection of informed consent from one of the two parents or holder of parental authority if the subject is a minor	AN Restricting Type Patients: All pathologies that may explain an olfactory sensory disorder: genetic, neurological, neurosensory or rhino laryngeal pathologies (chronic bronchitis, polyps, etc.); AN Restricting Type Patients: History of participation in an olfactory sensory therapy group; AN Restricting Type Patients: The restriction disorder or avoidance of food intake (ARFID, Avoidant and Restrictive Food Intake Disorder); AN Restricting Type Patients: Active smoking; AN Restricting Type Patients: Intellectual disability (ITQ <70); AN Restricting Type Patients: Known allergy to essential or fragrant oils; AN Restricting Type Patients: A urine pregnancy test will be performed for young women of childbearing age.; AN Restricting Type Patients: Persons deprived of their liberty by a judicial or administrative decision, persons undergoing psychiatric treatment by virtue of ..; AN Restricting Type Patients: Adults who are the subject of a legal protection measure or who are unable to express their consent.; AN Restricting Type Patients: Foreseeable inability to comply with the instructions defined and exposed upon inclusion	20	UNKNOWN		N.A.	INTERVENTIONAL	2021	2021-09-28	2024-06-20	2024-09-20	32.8	142.3	35.8	155.4	Yes	evolution of eating disorder	Clinical course of the eating disorder of anorexic patients scores of the Eating Attitudes Test-40 (EAT-40) scale. Self-diagnostic and quantitative questionnaire of 40 questions 6 response levels ranging from: not at all / never to extremely / always Items 1, 18, 19, 23, 27, 34, 39 are presented inverted. Whatever the direction of the presentation, each extreme response of the anorexic type corresponds to 3 points, the next to 2, the third to 1 and the three others to 0. The score varies from 0 to 120. The threshold score is 30, that is, any subject with a score ≥ 30 has an eating disorder Performed at inclusion of subjects in the study and at 9 months	at 9 months after inclusion	9	Evolution of the Body Mass Index (BMI); Clinical Global Impression (CGI) Severity scale; Clinical Global Impression (CGI) Improvement scale; Quality of life deterioration score (QUAVIAM); Beck Depression Inventory (BDI); Situational anxiety and anxiety trait inventory (STAI-Y); Yale-Brown Obsession Compulsion Scale (Y-BOCS); Child Post-Traumatic Stress-Reaction Index (CPTS-RI); The Autistic Quotient (AQ); Cognitive Remediation Therapy (CRT); "Sensory Profile" self-quiz (Brown, Dunn).; Helping Alliance Questionnaire (HAQ)	Weightings carried out in the morning, on an empty stomach on the undressed subject. \- BMI performed at the inclusion and at 3, 6, and 9 months; Allow a clinician to assess the improvement in a patient's condition over time, after prescription of treatment or after discontinuation, to assess overall functioning at 9 months. Number of items for questionnaire: 7 the "CGI Severity Scale", the examiner rates the severity of the patient's clinical condition using a seven-point scale. Performed at the inclusion and at 9 months. A continuous analysis of the results of this scale will be retained. An decrease in scores measured before and after the therapy group means an improvement; Allow a clinician to assess the improvement in a patient's condition over time, after prescription of treatment or after discontinuation, to assess overall functioning at 9 months. Number of items questionnaire: 7 During follow-up, with the "CGI Improvement Scale", the doctor assesses on a seven-point scale the improvement in the patient's clinical condition following treatment. Performed at the inclusion and at 9 months. A continuous analysis of the results of this scale will be retained. An decrease in scores measured before and after the therapy group means an improvement; Evaluates the quality of somatic, psychological, socio-professional, hedonic and related to eating disorder. Number of items: 61 Score from 0 to 610 Each item can be rated from 0 to 10. A decrease in scores measured before and after the therapy group means an improvement; Self-diagnostic questionnaire allowing a quantitative estimate of the intensity of depressive symptoms. Number of items: 21 scored from 0 to3 Total score from 0 (no depressive symptoms) to 63 (severe depression) A continuous analysis of the results of this scale will be retained. An increase in scores measured before and after the therapy group means an improvement.; This self-diagnostic questionnaire aims to assess anxiety as a personality trait and anxiety as an emotional state related to a particular situation. Number of items: 20 items for each questionnaire The rating scale varies from 1 (almost never) to 4 (almost always). A continuous analysis of the results of this scale will be retained. A decrease in scores measured before and after the therapy group means an improvement; In the form of a structured interview that provides a measure of the severity of obsessive symptoms. The interview is divided into three successive stages: 1. Define obsessions and compulsions, then use the past and current obsessions and rituals checklist. 2. Define the three main haunting thoughts, the three main motor rituals, the three main situations avoided. 3. Rate the dimensions for obsessions and compulsions from 0 to 4. Number of items: 10 It makes it possible to distinguish an obsession score (from 0 to 20) and a compulsion score (from 0 to 20). Depending on the total score obtained, we will distinguish: * A score of 0 to 7 is considered non-clinical * A score of 8 to 15 is considered light * A score of 16 to 23 is considered moderate * A score of 24 to 40 is considered severe. A continuous analysis of the results of this scale will be retained. A decrease in scores measured before and after the therapy group means an improvement.; Self-administered questionnaire used to assess the severity of post-traumatic reactions. He begins with a general question asking if he has ever experienced an event that he found traumatic. Number of items: 20 The child responds to each item on a 5-point Likert scale, ranging from 0 (never) to 4 (most of the time). The scores for the 20 items are added together, for a total score between 0 and 80. The following cut-off points can be used to determine the severity of post-traumatic stress reactions: 0-11 (unlikely), 12-24 (mild), 25-39 (moderate), 40-59 (severe), and 60-80 (profoundly serious) (73). A decrease in scores measured before and after the therapy group means an improvement.; This self-administered questionnaire aims to assess autistic traits in people of average or better intelligence. Number of items: 50 The responses "strongly agree" and "somewhat agree" are scored 0 and the responses "somewhat disagree" and "not agree at all" are graded 1. The maximum total score is 50 and autistic functioning is retained from the threshold score of 30. A decrease in scores measured before and after the therapy group means an improvement; mental flexibility tests measure the evolution of cognitive abilities; performed at the inclusion and at 9 months. the measure is done with three tasks : * The Stroop: assesses subjects alternating between different aspects of the same stimulus or between different instructions for the same task, quickly and correctly * test of Tangled words: The purpose is to locate, in a grid filled with letters, words known in the dictionary, read in both directions, horizontally, vertically and diagonally. * test of entangled words: The goal is to identify the words of a proposed topic among irrelevant words. The time required for the subject to complete the tasks will be measured within a time limit of no more than 8 minutes. A reduction in the processing time after participating in the therapeutic workshops means an improvement. A continuous analysis of the results of this scale will be retained.; This self-administered questionnaire aims to measure the evolution of sensory abilities. Number of items: 60 Response scores range from 1 for "almost never" to 5 for "almost always". This questionnaire assesses the subject's sensory cognitive abilities according to categories whose scores vary between 15 and 75: * Weak recording: items 3, 6, 12, 15, 21, 23, 36, 37, 39, 41, 44, 45, 52, 55, 59 * Sensory research: items 2, 4, 8, 10, 14, 17, 19, 28, 30, 32, 40, 42, 47, 50, 58 * Sensory sensitivity: items 7, 9, 13, 16, 20, 22, 25, 27, 31, 33, 34, 48, 51, 54, 60 * Avoidance of sensations: items 1, 5, 11, 18, 24, 26, 29, 35, 38, 43, 46, 49, 53, 56, 57 A continuous analysis of the results of this scale will be retained. Performed at the inclusion and at 9 months.; This self-administered questionnaire aims to evaluate the therapeutic alliance. Number of items: 13 Each item is rated on a 6-point Likert scale ranging from 1 "Strongly Disagree" to 6 "Strongly Agree". Scores range from 13 to 78. Performed at the inclusion and at 9 months. A continuous analysis of the results of this scale will be retained. An increase in scores measured before and after the therapy group means an improvement	at 3, 6, and 9 months after inclusion; at 9 months after inclusion; at 9 months after inclusion; at 9 months after inclusion; at 9 months after inclusion; at 9 months after inclusion; at 9 months after inclusion; at 9 months after inclusion; at 9 months after inclusion; at 9 months after inclusion; at 9 months after inclusion; at 9 months after inclusion	Disease-Specific Psychopathology and Diagnostic Subtypes	Nutritional Rehabilitation and Refeeding Outcomes; Quality of Life and Patient-Reported Outcomes; Psychiatric Comorbidity and Emotion Regulation; Neurological, Neurodevelopmental, and Cognitive Outcomes; Psychotherapeutic and Behavioral Intervention Outcomes	Disease-Specific Psychopathology and Diagnostic Subtypes; Neuroendocrine and Hormonal Restoration; Neurological; Neurodevelopmental; and Cognitive Outcomes; Nutritional Rehabilitation and Refeeding Outcomes; Organ Function and Multi-System Complications; Psychiatric Comorbidity and Emotion Regulation; Psychotherapeutic and Behavioral Intervention Outcomes; Quality of Life and Patient-Reported Outcomes; Survival and Disease Progression Metrics; Symptom Burden and Clinical Manifestations	Efficacy	Clinical Efficacy	Eating Attitudes Test-40 (EAT-40) Score Reduction	Eating behavior	Yes	N.A.	Olfactory therapeutic; Body therapy	OTHER	FALSE	EXPERIMENTAL; ACTIVE_COMPARATOR	N.A.	N.A.	N.A.	Olfactory therapeutic	Fondation Lenval	Others	Europe	France	1	Anorexia Nervosa
Anorexia Nervosa	NCT05155280	TRUE	TRUE	100	Serotonin role on brain circuits involved in food avoidance in anorexia nervosa	HV + Patients	1	CHILD;ADULT	ALL GROUPS: Signature of written consent; ALL GROUPS: Subject affiliated or entitled to a social security scheme; AN Restricting Type Patients: Anorexia nervosa common features : fear of weight gain, dysmorphophobia, BMI < 17.5 kg/ m², amenorrhea; AN Restricting Type Patients: Absence of food compulsions and purges; AN Restricting Type Patients - Subgroup 1: STAI Y2 anxiety score > 61; AN Restricting Type Patients - Subgroup 2: STAI Y2 anxiety score < 51; Healthy Controls: BMI between 18.5 and 25 kg/ m²; Healthy Controls: Absence of a psychological profile of eating disorder or other psychiatric disorders.	ALL GROUPS: Subjects with an oral contraception and breastfeeding woman; ALL GROUPS: Subject with heart failure; ALL GROUPS: Subject treated during the last three months with neuroleptics, and antiparkinsonian drugs, monoamine oxidase (MAO)-A or monoamine oxidase (MOA)-B inhibitors, tricyclic antidepressants, 5HT reuptake inhibitors, thymo regulators (lithium), antiepileptic dugs, codeine derivatives, morphinics, tramadol-containing products (Topalgic, …),dopaminergic drugs.; ALL GROUPS: Subjects with suspected pregnancy; Test β human chorionic gonadotropin (HCG) positive prior to examination.; ALL GROUPS: Subjects for whom MRI is contraindicated (pacemaker, intracerebral clips, prosthesis made of ferromagnetic material or claustrophobia).; ALL GROUPS: Subjects unable to sign written consent for participation in the study.; ALL GROUPS: Subject deprived of liberty by a judicial or administrative decision	57	TERMINATED	The sponsor received the following instruction from the ANSM : "The sponsor shall conduct toxicity studies in accordance with the applicable guidelines, in particular " ICH guideline M3 (R2) on non-clinical safety studies for the conduct of human cli	N.A.	INTERVENTIONAL	2021	2021-12-10	2025-07-04	2025-07-08	42.8	186.0	42.9	186.6	Yes	difference between the two groups of the study for serotonin binding potential	The difference in serotonin binding potential is measured by PET scan of the brain networks between anorexic and control subjects.	Day 2	0.0666667	correlation between abnormalities in serotonin binding potential and abnormalities in brain activity in resting state; correlation between abnormalities in serotonin binding potential and abnormalities in brain activity during the food choice tasks.; correlation between anxiety profile and brain activity	serotonin binding potential is measured with \[11C\]DASB PET. abnormalities in brain activity is measured on fMRI. correlation between abnormalities in serotonin binding potential and abnormalities in brain activity is quantified by change in the resting state; serotonin binding potential is measured with \[11C\]DASB PET. abnormalities in brain activity is measured on fMRI. correlation between abnormalities in serotonin binding potential and abnormalities in brain activity is quantified by change during the food choice tasks.; brain activity is measured on fMRI and anxiety is measured by the score STAI YB. STAI YB \> 51 = Moderate to high anxiety STAI YB\<51 = Low anxiety	Day 2; Day 2; Day 2	Genetic; Epigenetic; and Neurobiological Biomarkers	Genetic, Epigenetic, and Neurobiological Biomarkers; Psychiatric Comorbidity and Emotion Regulation	Disease-Specific Psychopathology and Diagnostic Subtypes; Genetic; Epigenetic; and Neurobiological Biomarkers; Microbiome; Immune; and Novel Biological Targets; Neurological; Neurodevelopmental; and Cognitive Outcomes; Psychiatric Comorbidity and Emotion Regulation	Efficacy	Imaging Biomarker	PET Serotonin Receptor Binding Potential	Molecular	Yes	N.A.	PET imaging using [11C]DASB radioligand.; Eye Tracker	OTHER; BEHAVIORAL	TRUE	EXPERIMENTAL; PLACEBO_COMPARATOR	N.A.	N.A.	N.A.	PET imaging	Centre Hospitalier Universitaire De Saint Etienne	Academia	Europe	France	1	Anorexia Nervosa	anorexia nervosa; serotonin; PET-MRI; eating disorders
Anorexia Nervosa	NCT04817436	TRUE	TRUE	100	Effects of adapated physical activity program on kynurenin metabolism during refeeding in anorexia nervosa : APANOR study	Patients	0	ADULT	Anorexia Nervosa Patients: Female; Anorexia Nervosa Patients: Patient > 18 years; Anorexia Nervosa Patients: Follow-up in the department of clinical Nutrition of Rouen; Anorexia Nervosa Patients: BMI ≥15,0 and <18,5 kg/m²; Anorexia Nervosa Patients: Diagnosis of anorexia nervosa according to DSM-V classification	Anorexia Nervosa Patients: Physical activity contraindications : hemodynamic disorder, uncontrolled cardiovascular disease, intracranial hypertension; Anorexia Nervosa Patients: Patients with poor understanding of spoken or written French; Anorexia Nervosa Patients: Person deprived of their liberty by an administrative or judicial decision or person subject to a legal measure for the protection of adults; Anorexia Nervosa Patients: Person subject to a safeguard of justice, guardianship or curatorship.; Anorexia Nervosa Patients: Pregnant or breastfeeding woman	9	COMPLETED		N.A.	INTERVENTIONAL	2021	2021-09-08	2025-09-08	2025-09-08	48.0	208.7	48.0	208.7	Yes	To evaluate the effects of adapated physical activity (APA) program on kynurenin metabolism	Variation of plasmatic kynurenin acid between V1 and V2 in patients undergoing APA during refeeding versus other patients (control group without APA)	3 months	3	To evaluate the effects of adapated physical activity program on anthropometric data.; To evaluate the involving of gut microbiota composition and diversity; To evaluate the effects of adapated physical activity program on quality of life; To evaluate the involving of auto-antibodies against neuropeptides involved in food intake regulation; To evaluate the effects of adapated physical activity program on Body composition (fat mass, fat free mass)	Anthropometric data; gut microbiota analyses; Self-administered questionnaires assessing the quality of life; Dosage of auto-antibodies against neuropeptides involved in food intake regulation using ELISA method (enzyme-linked immunosorbent assay); Mesaurement of fat and free mass	3 months; 3 months; 3 months; 3 months; 3 months	Microbiome; Immune; and Novel Biological Targets	Nutritional Rehabilitation and Refeeding Outcomes; Microbiome, Immune, and Novel Biological Targets; Quality of Life and Patient-Reported Outcomes	Biochemical and Metabolic Control; Genetic; Epigenetic; and Neurobiological Biomarkers; Microbiome; Immune; and Novel Biological Targets; Neurological; Neurodevelopmental; and Cognitive Outcomes; Nutritional Rehabilitation and Refeeding Outcomes; Organ Function and Multi-System Complications; Quality of Life and Patient-Reported Outcomes	Efficacy	Molecular Biomarker	Kynurenine Pathway Metabolite Change	Molecular	N.A.	N.A.	physical activity program (APA)	OTHER	FALSE	ACTIVE_COMPARATOR; EXPERIMENTAL	N.A.	N.A.	N.A.	Physical therapy	University Hospital, Rouen	Academia	Europe	France	1	Anorexia Nervosa
Anorexia Nervosa	NCT04583774	TRUE	TRUE	100	Developing an EEG paradigm to study prediction error in anorexia nervosa	HV + Patients	1	CHILD	Healthy Controls: Females ages 11 - 17 years; Healthy Controls: Healthy body weight between 90 and 110 % average body weight.; Healthy Controls: Edinburgh Handedness Inventory Revised (EHI-R) LQ* score > +200; Healthy Controls: English is primary language spoken; Restricting Type Anorexia Nervosa: Females ages 11 - 17 years; Restricting Type Anorexia Nervosa: Diagnostic criteria. Current diagnosis of AN, including being underweight below 17.5 body mass index (BMI, kg/m2), will have a severe fear of weight gain, body image distortion and absence of the menstrual cycle over three consecutive months (if applicable).; Restricting Type Anorexia Nervosa: First 1-2 weeks in treatment at The University of California San Diego Eating Disorders Center for Treatment and Research or Rady Children's Hospital San Diego Medical Behavioral Unit.; Restricting Type Anorexia Nervosa: Restricting subtype, that is without binge/purge behaviors; Restricting Type Anorexia Nervosa: Edinburgh Handedness Inventory Revised (EHI-R) LQ* score > +200; Restricting Type Anorexia Nervosa: English is primary language spoken	Healthy Controls: Current pregnancy or breast feeding within last 3 months; Healthy Controls: Illiterate/Blind individuals; Healthy Controls: First degree relative with current or past eating disorder; Healthy Controls: Current Medications other than BCP or IUD; Healthy Controls: Past or present Axis I psychiatric disorder including substance or alcohol use disorder as determined through PI interview and MINI-Kid clinical interview; Healthy Controls: Major Medical illness (as determined through medical history in bioscreen and PI interview) such as: * Conditions that are life threatening: * cancer * heart disease * stroke * HIV/AIDS * Seizure Disorders * Conditions that are life threatening Conditions that cause serious disability without necessarily being life threatening: * stroke * closed head or spinal cord injuries * mental retardation * congenital malformations. * Conditions that cause significant pain or discomfort that can cause serious interruptions to life activities: * severe allergies * migraine * arthritis * sickle cell disease * Conditions that require major commitments of time and effort from care-givers for a substantial period of time: * mobility disorders * blindness * Alzheimer's disease and other dementias * chronic obstructive pulmonary disease * paraplegia or quadriplegia * Down's syndrome * depression * Conditions that may require frequent monitoring: * diabetes * conditions requiring anticoagulation treatment * severe asthma * severe allergies * schizophrenia and other psychotic illnesses. * Conditions that predict or are associated with severe consequences: * hypertension (associated with heart disease) * depression (associated with suicide) * diabetes (associated with blindness, kidney failure) * alcohol and other substance abuse (associated with intentional and unintentional injuries).; Healthy Controls: Recent history of suspected substance abuse or a lifetime history of psychostimulant abuse and/or dependence; Healthy Controls: Metal implants or braces (as determined through fMRI screening form); Restricting Type Anorexia Nervosa: Pregnancy or breast feeding within last 3 months; Restricting Type Anorexia Nervosa: Lifetime history of bipolar disorder or psychosis; Restricting Type Anorexia Nervosa: Illiterate/Blind individuals; Restricting Type Anorexia Nervosa: Use of an anti-psychotic or other dopamine acting medication including stimulants within the past week at time of MRI; Restricting Type Anorexia Nervosa: Recent history of substance abuse or dependence (within the last month); Restricting Type Anorexia Nervosa: Major Medical illness (as determined through medical history in bioscreen and PI interview) such as: * Conditions that are life threatening: * cancer * heart disease * stroke * HIV/AIDS * Seizure Disorders * Conditions that are life threatening Conditions that cause serious disability without necessarily being life threatening: * stroke * closed head or spinal cord injuries * mental retardation * congenital malformations. * Conditions that cause significant pain or discomfort that can cause serious interruptions to life activities: * severe allergies * migraine * arthritis * sickle cell disease * Conditions that require major commitments of time and effort from care-givers for a substantial period of time: * mobility disorders * blindness * Alzheimer's disease and other dementias * chronic obstructive pulmonary disease * paraplegia or quadriplegia * Down's syndrome * Conditions that may require frequent monitoring: * diabetes * conditions requiring anticoagulation treatment * severe asthma * severe allergies * schizophrenia and other psychotic illnesses. * Conditions that predict or are associated with severe consequences: * hypertension (associated with heart disease) * diabetes (associated with blindness, kidney failure) * alcohol and other substance abuse (associated with intentional and unintentional injuries) within the last month; Restricting Type Anorexia Nervosa: Metal implants or braces (as determined through fMRI screening form)	47	ACTIVE_NOT_RECRUITING		N.A.	INTERVENTIONAL	2021	2021-02-09	2026-06-20	2026-06-20	64.4	279.6	64.4	279.6	Yes	Correlation between Reward Prediction Error Brain Response using functional Magnetic Resonance Imaging (fMRI) and Electroencephalography (EEG); Reward Prediction Error Brain Response using Electroencephalography (EEG) to separate healthy controls from individuals with anorexia nervosa.; Monetary Reward Prediction Error Brain Response using EEG will show similar regional brain response compared to taste prediction error response.	Study participants will undergo an fMRI session during which they perform a taste reward prediction error paradigm. Blood oxygen-level dependent (BOLD) functional activity will be acquired during the task. The prediction error signal will be modeled based on trial sequence. The same individuals will perform the prediction error task during EEG. fMRI and EEG results for brain regions will be compared and tested for correlations between modalities.; We will test whether regional brain EEG recordings from the taste prediction error paradigm in Outcome 1 can distinguish individuals with anorexia nervosa from healthy controls.; Study participants will undergo an EEG session during which they perform a monetary reward prediction error paradigm. The results will be compared to the taste paradigm results from Outcome 1.	Immediate during brain scanning; Immediate during brain scanning; Immediate during brain scanning		N.A.	N.A.	N.A.	Genetic; Epigenetic; and Neurobiological Biomarkers	N.A.	Disease-Specific Psychopathology and Diagnostic Subtypes; Genetic; Epigenetic; and Neurobiological Biomarkers; Neurological; Neurodevelopmental; and Cognitive Outcomes	Efficacy	Imaging Biomarker	Reward Prediction Error Brain Response (fMRI, EEG)	Neuropsy	Yes	N.A.	Prediction error tasks	OTHER	FALSE	OTHER; OTHER	N.A.	N.A.	N.A.	Prediction error tasks	University Of California, San Diego	Academia	North America	United States	1	Anorexia Nervosa
Anorexia Nervosa	NCT04966858	TRUE	FALSE	100	Individualized study of refeeding to optimize inpatient gains	Patients	0	CHILD;ADULT	Atypical Anorexia Patients: Age 12-24 yrs; Atypical Anorexia Patients: Meets Diagnostic and Statistical Manual of Mental Disorders (DSM-5) criteria for AAN; Atypical Anorexia Patients: Hospitalized with medical instability, as defined by: 1. night time heart rate (HR) <45 bpm, 2. systolic blood pressure (SBP) <90 mmHg, 3. temperature <35.6° C, 4. orthostatic Δ HR >35 bpm, or 5. orthostatic Δ SBP >20 mmHg	Atypical Anorexia Patients: Bulimia nervosa; Atypical Anorexia Patients: Current pregnancy; Atypical Anorexia Patients: Chronic disease (e.g. immune, renal disease); Atypical Anorexia Patients: Acute/active suicidality or psychosis; Atypical Anorexia Patients: Hospital admissions for refeeding in the prior 6 mo.	74	ENROLLING_BY_INVITATION		N.A.	INTERVENTIONAL	2021	2021-10-12	2025-06-03	2026-03-31	43.7	190.0	53.6	233.0	Yes	Time to Achieve Medical Stability in Hospital	Medical stability will be adjudicated by a five-point index: (1) 24 hour heart rate of 45 beats/min or more, (2) systolic blood pressure of 90 millimeters of mercury (mmHg) or more, (3) temperature of 35.6° C or more, (4) orthostatic increase in heart rate of 35 beats/min or less, (5) orthostatic change in systolic blood pressure of 20 mmHg or less.	Inpatient hospitalization from day of admission to day of discharge, average 1-2 weeks	0.5	Incidence of low serum electrolytes during refeeding in hospital	Incidence of low electrolytes will be defined as: (1) hypophosphatemia less than 3 milligrams per deciliter (mg/dL), (2) hypomagnesaemia less than 1.8 mg/dL, and (3) hypokalemia less than 3.5 milliequivalent per liter (mEq/L) during hospitalization.	Inpatient hospitalization from day of admission to day of discharge, average 1-2 weeks	Organ Function and Multi-System Complications	Biochemical and Metabolic Control	Biochemical and Metabolic Control; Disease-Specific Psychopathology and Diagnostic Subtypes; Nutritional Rehabilitation and Refeeding Outcomes; Organ Function and Multi-System Complications; Quality of Life and Patient-Reported Outcomes; Survival and Disease Progression Metrics; Symptom Burden and Clinical Manifestations	Efficacy	Clinical Efficacy	Time to Medical Stabilization	Behavior	N.A.	Yes	Individualized Caloric Refeeding (ICR); Higher Calorie Refeeding (HCR)	OTHER	FALSE	EXPERIMENTAL; ACTIVE_COMPARATOR	N.A.	N.A.	N.A.	Refeeding therapy	University Of California, San Francisco	Academia	North America	United States	2	Atypical Anorexia Nervosa	Malnutrition; Refeeding; Nutritional Rehabilitation; Adolescent Medicine
Anorexia Nervosa	NCT04810624	TRUE	TRUE	100	Relapse prevention and changing habits in anorexia nervosa	Patients	0	ADULT	Anorexia Nervosa Patients: Diagnosis of Anorexia Nervosa at hospital admission; Anorexia Nervosa Patients: Medically Stable; Anorexia Nervosa Patients: Internet capability with videoconferencing; Anorexia Nervosa Patients: Weight restored (BMI > 19 kg/m2) at New York State Psychiatric Institute	Anorexia Nervosa Patients: Current substance use or other comorbid disorder requiring specialized treatment; Anorexia Nervosa Patients: Pregnancy; Anorexia Nervosa Patients: Imminent risk of suicide; Anorexia Nervosa Patients: Serious medical illness; Anorexia Nervosa Patients: Daily psychotropic medication other than antidepressants (medications that are known effect weight are exclusionary, i.e. stimulants, olanzapine, mirtazapine); Anorexia Nervosa Patients: Participation in outside psychotherapy or structured treatment program (support groups will be allowed). Individuals who are discharged on medications would need to have a non-study psychiatrist.	60	SUSPENDED	U.S. Department of Health and Human Services OHRP issued an FWA restriction on NYSPI research that included a pause of human subjects research as of June 23, 2023. This study will resume recruitment after OHRP has approved the resumption of research.	N.A.	INTERVENTIONAL	2021	2021-06-21	2026-01-30	2026-01-30	55.3	240.6	55.3	240.6	Yes	Weight maintenance	Measured via rate of weight loss (in lbs) following discharge from inpatient unit	6-month end of treatment	6	Habit strength; Weight/shape distortion; Intrinsic motivation; Dietary restriction; Skill consolidation	Measured via Self-Report Habit Index (SRHI); Measured via Eating Disorder Examination, Questionnaire Version (EDE-Q); Measured via General Self-Efficacy Scale (GSES); Measured via Food Choice Task; Measured via platform utilization time	6-month end of treatment; 6-month end of treatment; 6-month end of treatment; 6-month end of treatment; 6-month end of treatment	Survival and Disease Progression Metrics	Psychotherapeutic and Behavioral Intervention Outcomes; Disease-Specific Psychopathology and Diagnostic Subtypes; Symptom Burden and Clinical Manifestations	Disease-Specific Psychopathology and Diagnostic Subtypes; Nutritional Rehabilitation and Refeeding Outcomes; Psychotherapeutic and Behavioral Intervention Outcomes; Quality of Life and Patient-Reported Outcomes; Survival and Disease Progression Metrics; Symptom Burden and Clinical Manifestations	Efficacy	Clinical Efficacy	Body Mass Index (BMI)	Metabolic regulation	N.A.	Yes	Relapse Prevention and Changing Habits (REACH+)	BEHAVIORAL	FALSE	EXPERIMENTAL; EXPERIMENTAL; EXPERIMENTAL; EXPERIMENTAL; EXPERIMENTAL; EXPERIMENTAL; EXPERIMENTAL; EXPERIMENTAL; EXPERIMENTAL; EXPERIMENTAL; EXPERIMENTAL; EXPERIMENTAL; EXPERIMENTAL; EXPERIMENTAL; EXPERIMENTAL; EXPERIMENTAL; EXPERIMENTAL; EXPERIMENTAL; EXPERIMENTAL; EXPERIMENTAL; EXPERIMENTAL; EXPERIMENTAL; EXPERIMENTAL; EXPERIMENTAL; EXPERIMENTAL; EXPERIMENTAL	N.A.	N.A.	N.A.	Psychotherapy	New York State Psychiatric Institute	Academia	North America	United States	1	Anorexia Nervosa
Anorexia Nervosa	NCT05091983	TRUE	TRUE	100	Restrictive eating disorders: from childhood orality disorder to adolescent dysensoriality	Patients	0	CHILD;ADULT	All Groups: Adolescent between 12 to 18 years old.; All Groups: Non-opposition of the adolescent and his or her legal guardians collected before the start of the study.; Restrictive Eating Disorders Patients: Diagnosis of restrictive eating disorders (Anorexia Nervosa typical or atypical, ARFID) meeting DSM-5 criteria.; Control Group: Absence of eating disorders.	All Groups: Eating disorders secondary to another psychiatric pathology.; All Groups: Precarious health status with somatic and/or psychiatric instability that does not allow to answer the questionnaire.; All Groups: Language barrier.; All Groups: Opposition of the adolescent and/or his/her legal representatives obtained before the start of the study; All Groups: Patient under " AME " (medical state help)	29	COMPLETED			OBSERVATIONAL	2021	2021-11-30	2022-03-24	2022-03-24	3.8	16.3	3.8	16.3	Yes	Average Sensory Processing Scale Inventory (SPSI) scores between the two groups	Comparison of average Sensory Processing Scale Inventory (SPSI) scores between the two groups This questionnaire focuses on sensoriality. It allows the definition of over or under-reactive sensory profiles. It is made of two lists (list #1 : 73 items ; list #2 : 29 items). The SPSI questionnaire is in English. For this reason, a group of experts from La Maison de Solenn met to translate it into French being as faithful as possible to the original questionnaire. Each checklist has its own score, the result is the sum of the points obtained (one point for YES, zero points for NO) (6). Two groups will be formed: a group with eating disorders and a control group. The questionnaire will be answered only once and will be proposed to the participant at the end of a consultation at the Maison de Solenn for his usual follow-up or during a hospitalization (full time hospitalization or in day hospital).	Inclusion		Screening for pathologies known to be associated with a sensory disorder; Screening for pathologies known to be associated with a sensory disorder; Screening for pathologies known to be associated with a sensory disorder; Search for a link between the eating disorders severity and sensory disorders	Screening questionnaires for Autism Spectrum Disorder (ASD) will be distributed in order to identify disorders associated with a particular sensory profile. This will allow statistical results to be refined by performing multivariate analyses.; Screening questionnaires for Attention Deficit Hyperactivity Disorder (ADHD) will be distributed in order to identify disorders associated with a particular sensory profile. This will allow statistical results to be refined by performing multivariate analyses.; Screening questionnaires for Generalized Anxiety Disorder (GAD) will be distributed in order to identify disorders associated with a particular sensory profile. This will allow statistical results to be refined by performing multivariate analyses.; The EAT 26 questionnaire is used to measure the severity of an eating disorder. It will be proposed only to the participants of the eating disorder group. This measure of severity will assess whether there is a relationship between the severity of the ED and the severity of the sensory disorders.	Inclusion; Inclusion; Inclusion; Inclusion	Neurological; Neurodevelopmental; and Cognitive Outcomes	Neurological, Neurodevelopmental, and Cognitive Outcomes; Psychiatric Comorbidity and Emotion Regulation; Disease-Specific Psychopathology and Diagnostic Subtypes	Disease-Specific Psychopathology and Diagnostic Subtypes; Neurological; Neurodevelopmental; and Cognitive Outcomes; Psychiatric Comorbidity and Emotion Regulation	Efficacy	Clinical Efficacy	Sensory Processing (SPSI Score)	Neuro	N.A.	Yes	Sensory Processing Scale Inventory (SPSI); Autism Spectrum Screening Quotient (ASSQ); GAD 7; Conners abridged; EAT 26	OTHER	FALSE		N.A.	N.A.	N.A.	SPSI; ASSQ	Assistance Publique - Hôpitaux De Paris	Academia	Europe	France	1	Eating Disorders in Adolescence; Avoidant Restrictive Food Intake Disorder	Restrictive eating disorder; anorexia nervosa; Avoidant/Restrictive Food Intake Disorder; sensory modulation disorder; sensory modulation symptoms; sensory over responsivity; sensory integration
Anorexia Nervosa	NCT05111977	TRUE	TRUE	100	Gastrointestinal interoception in anorexia nervosa	HV + Patients	1	CHILD;ADULT	Healthy Controls: Body mass index ≥ 18.5.; Healthy Controls: Females, ages 15 to 40 years; Healthy Controls: Women of childbearing age: a hormonal (i.e., oral, implantable, or injectable) and single-barrier method, or a double-barrier method of birth control must be used throughout the study.; Healthy Controls: Independently ambulatory; Healthy Controls: Possession of a smartphone with data plan; Healthy Controls: English proficiency; Healthy Controls: Willingness and ability to participate in study procedures; Healthy Controls: Provision of signed and dated informed consent form; Anorexia Nervosa Patients: Primary clinical diagnosis of anorexia nervosa as defined by Laureate Eating Disorders Program; Anorexia Nervosa Patients: Body mass index ≥ 18.5.; Anorexia Nervosa Patients: Transitioned from acute clinical status rating to residential clinical status or partial/intensive outpatient clinical status rating; Anorexia Nervosa Patients: No new medication prescription in the week prior to study randomization, Must be on a stable dose of medication for at least 1 week.; Anorexia Nervosa Patients: Females, ages 15 to 40 years; Anorexia Nervosa Patients: Women of childbearing age: a hormonal (i.e., oral, implantable, or injectable) and single-barrier method, or a double-barrier method of birth control must be used throughout the study.; Anorexia Nervosa Patients: Independently ambulatory; Anorexia Nervosa Patients: Possession of a smartphone with data plan; Anorexia Nervosa Patients: English proficiency; Anorexia Nervosa Patients: Willingness and ability to participate in study procedures; Anorexia Nervosa Patients: Provision of signed and dated informed consent form	Healthy Controls: Current diagnosis of a psychiatric disorder per the MINI International Diagnostic Interview; Healthy Controls: Taking any psychotropic medication; Healthy Controls: Active suicidal ideation with intent or plan; Healthy Controls: Active cutting or skin lacerating behaviors; Healthy Controls: Active purging behaviors (specifically, self-induced vomiting), and/or a history of severe self-induced vomiting; Healthy Controls: Pregnancy as defined by a urine screen during screening, and confirmed during each stimulation visit, and must not be lactating; Healthy Controls: History of significant gastrointestinal disorder, including any form of inflammatory bowel disease or gastrointestinal malignancy (celiac disease is accepted if the subject has been treated and is in remission); Healthy Controls: History of complicated/obstructive diverticular disease; Healthy Controls: Clinical evidence of significant gastroparesis; Healthy Controls: Diagnosis of mega-rectum or colon, congenital anorectal malformation, or clinically significant rectocele or rectal prolapse; Healthy Controls: History of intestinal or colonic obstruction, or suspected intestinal obstruction; Healthy Controls: History of intestinal resection (with an exception for appendectomy, cholecystectomy and inguinal hernia repair), history of bariatric surgery or evidence of any structural abnormality of the gastrointestinal tract that might affect transit; Healthy Controls: History of Zenker's diverticulum, dysphagia, Barrett's esophagus, esophageal stricture or achalasia, transesophageal fistula, or eosinophilic esophagitis.; Healthy Controls: Clinical evidence (as judged by the investigator) of respiratory, cardiovascular, renal, hepatic, biliary, endocrine, or neurologic disease; Healthy Controls: Chronic use of non-steroidal anti-inflammatory drugs (NSAIDs): chronic use is defined as taking full dose NSAIDs more than three times a week for at least six months. Subjects on cardiac doses of aspirin may be enrolled in the study; Healthy Controls: Cardiac pacemaker, implantable cardioverter defibrillator, implantable infusion device, or gastric electrical stimulator; Healthy Controls: Orthostatic hypotension (defined as a drop of ≥ 20 mm Hg in systolic BP or a drop of ≥ 10 mm Hg in diastolic BP when measured shortly after transitioning from lying down to standing); Healthy Controls: Any other condition which in the opinion of the investigator may adversely affect the safety of the subject or would limit the subject's ability to complete the study; Healthy Controls: No smartphone/computer or limited access to a smartphone/computer; Healthy Controls: Regular use of any of the following medications or procedures: Medications that may substantially affect intestinal motility, prokinetics at high doses (metoclopramide, erythromycin, senna, prucalopride), anti-Parkinsonian medications, opiates, opioids, calcium-channel blockers, enemas; Healthy Controls: History of a GI bleed within the last 3 months; Healthy Controls: Pelvic floor dysfunction/defecatory disorder, based on subject history; Healthy Controls: Planning to undergo MRI during study time frame; Healthy Controls: Any known allergy to soybean or beeswax or Calcium Carbonate; Healthy Controls: Bradycardia less than 40 beats per minute; Healthy Controls: Pain Disorder; Anorexia Nervosa Patients: Active suicidal ideation with intent or plan; Anorexia Nervosa Patients: Active cutting or skin lacerating behaviors; Anorexia Nervosa Patients: Active purging behviors (specifically, self-induced vomiting), and/or a history of severe self-induced vomiting; Anorexia Nervosa Patients: Pregnancy as defined by a urine screen during screening, and confirmed during each stimulation visit, and must not be lactating; Anorexia Nervosa Patients: History of significant gastrointestinal disorder, including any form of inflammatory bowel disease or gastrointestinal malignancy (celiac disease is accepted if the subject has been treated and is in remission); Anorexia Nervosa Patients: History of complicated/obstructive diverticular disease; Anorexia Nervosa Patients: Clinical evidence of significant gastroparesis; Anorexia Nervosa Patients: Diagnosis of mega-rectum or colon, congenital anorectal malformation, or clinically significant rectocele or rectal prolapse; Anorexia Nervosa Patients: History of intestinal or colonic obstruction, or suspected intestinal obstruction; Anorexia Nervosa Patients: History of intestinal resection (with an exception for appendectomy, cholecystectomy and inguinal hernia repair), history of bariatric surgery or evidence of any structural abnormality of the gastrointestinal tract that might affect transit; Anorexia Nervosa Patients: History of Zenker's diverticulum, dysphagia, Barrett's esophagus, esophageal stricture or achalasia, transesophageal fistula, or eosinophilic esophagitis.; Anorexia Nervosa Patients: Clinical evidence (as judged by the investigator) of respiratory, cardiovascular, renal, hepatic, biliary, endocrine, or neurologic disease; Anorexia Nervosa Patients: Chronic use of non-steroidal anti-inflammatory drugs (NSAIDs): chronic use is defined as taking full dose NSAIDs more than three times a week for at least six months. Subjects on cardiac doses of aspirin may be enrolled in the study; Anorexia Nervosa Patients: Cardiac pacemaker, implantable cardioverter defibrillator, implantable infusion device, or gastric electrical stimulator; Anorexia Nervosa Patients: Orthostatic hypotension (defined as a drop of ≥ 20 mm Hg in systolic BP or a drop of ≥ 10 mm Hg in diastolic BP when measured shortly after transitioning from lying down to standing); Anorexia Nervosa Patients: Any other condition which in the opinion of the investigator may adversely affect the safety of the subject or would limit the subject's ability to complete the study; Anorexia Nervosa Patients: No smartphone/computer or limited access to a smartphone/computer; Anorexia Nervosa Patients: Regular use of any of the following medications or procedures: Medications that may substantially affect intestinal motility, prokinetics at high doses (metoclopramide, erythromycin, senna, prucalopride), anti-Parkinsonian medications, opiates, opioids, calcium-channel blockers, enemas; Anorexia Nervosa Patients: History of GI bleed within the last 3 months; Anorexia Nervosa Patients: Pelvic floor dysfunction/defecatory disorder, based on subject history; Anorexia Nervosa Patients: Planning to undergo MRI during study time frame; Anorexia Nervosa Patients: Any known allergy to soybean or beeswax, or Calcium Carbonate; Anorexia Nervosa Patients: Bradycardia less than 40 beats per minute; Anorexia Nervosa Patients: Pain Disorder	150	RECRUITING		N.A.	INTERVENTIONAL	2021	2021-12-01	2026-04-30	2026-07-31	53.0	230.1	56.0	243.3	Yes	Interoceptive precision; Interoceptive prior; Learning rate; Evoked response potential; Electrogastrogram	Interoceptive sensory precision; Interoceptive prior expectaiton; Interoceptive learning rate; Electroencephalogram (EEG) evoked response amplitude within 700 millisecond period following vibration onset; Stomach electrogastrogram (EGG) power in bradygastria, normogastria, tachygastria and total power bands	At baseline; At baseline; At baseline; At baseline; At baseline	0	Normalized A prime; Illness status	Signal detection accuracy measure; Relapse, remission, or recovery status	At baseline; At 1 month, 3 month, and 6 month follow-up	Neurological; Neurodevelopmental; and Cognitive Outcomes; Organ Function and Multi-System Complications	Neurological, Neurodevelopmental, and Cognitive Outcomes; Survival and Disease Progression Metrics	Disease-Specific Psychopathology and Diagnostic Subtypes; Microbiome; Immune; and Novel Biological Targets; Neurological; Neurodevelopmental; and Cognitive Outcomes; Organ Function and Multi-System Complications; Survival and Disease Progression Metrics; Symptom Burden and Clinical Manifestations	Efficacy	Clinical Efficacy	Interoceptive Function Measures (Precision, Prior, Learning Rate, Evoked Response Potential, Electrogastrogram)	Behavior	N.A.	N.A.	Vibrant capsule	DEVICE	TRUE	EXPERIMENTAL; PLACEBO_COMPARATOR	N.A.	N.A.	N.A.	Vibrant capsule	Laureate Institute For Brain Research, Inc.	Academia	North America	United States	1	Anorexia Nervosa	Interoception
Anorexia Nervosa	NCT04107870	TRUE	TRUE	100	Efficiency of virtual reality exposure therapy in the management of body dysmorphic disorders in female adolescents with anorexia nervosa	Patients	0	CHILD	Anorexia Nervosa Patients: Female adolescents aged 13 to 18; Anorexia Nervosa Patients: with a diagnosis of anorexia nervosa of all types (including purgative and hyperphagic) according to the DSM-V; Anorexia Nervosa Patients: French as first language; Anorexia Nervosa Patients: agreed to participate in the study; Anorexia Nervosa Patients: parental authority holders accepting her participation in the study; Anorexia Nervosa Patients: affiliated to a social security system	Anorexia Nervosa Patients: with a somatic severity criterion: Total aphagia; Anorexia Nervosa Patients: with a somatic severity criterion: Body mass index (BMI) < 14kg/m² for those over 17 years of age, BMI < 13.2kg/m² for those aged 15-16 and BMI < 12.7kg/m² for those aged 13-14.; Anorexia Nervosa Patients: with a somatic severity criterion: Confusion; Anorexia Nervosa Patients: with a somatic severity criterion: Bradycardia <40/min, Tachycardia; Anorexia Nervosa Patients: with a somatic severity criterion: Blood pressure < 80/50mmHg; Anorexia Nervosa Patients: with a somatic severity criterion: Hypothermia <35.5°C; Anorexia Nervosa Patients: with a somatic severity criterion: Severe metabolic disorders: hypokalemia < 2.5 mmol/l, hyponatremia < 125mmol/l or hypernatremia > 150 mmol/l, hypophosphoremia < 0.5 mmol/l; Anorexia Nervosa Patients: with a somatic severity criterion: Acetonuria, hypoglycemia < 0.6g/l; Anorexia Nervosa Patients: with a somatic severity criterion: Creatinine elevation > 100micromol/l; Anorexia Nervosa Patients: with a somatic severity criterion: Cytolysis > 4N; Anorexia Nervosa Patients: with a somatic severity criterion: Leuconeutropenia <1000/mm3; Anorexia Nervosa Patients: with a somatic severity criterion: Thrombocytopenia <6000000/mm3; Anorexia Nervosa Patients: with a somatic severity criterion: Suicide attempt in the last month before inclusion; Anorexia Nervosa Patients: with a somatic severity criterion: Receiving benzodiazepine treatment outside the prescription limits.; Anorexia Nervosa Patients: Psychotic patients or patients with psychoactive substance addiction according to MINI KID criteria (Sheehan DV et al. Reliability and validity of the Mini International Neuropsychiatric Interview for children and adolescents (MINI Kid). J Clin Psychiatry 2010;71(3):313-326).	40	RECRUITING		N.A.	INTERVENTIONAL	2021	2021-06-20	2027-03-20	2028-09-20	69.0	299.9	87.0	378.4	Yes	Body Shape Questionnaire	The Body Shape Questionnaire (BSQ) measures concerns about body shape. The BSQ can be divided into 4 sub scores: "avoidance and social shame of body exposure", "body dissatisfaction with lower body parts", "use of laxatives and vomiting to reduce body dissatisfaction" and "inappropriate cognitions and behaviours to control weight".	12 months	2	Eating Disorder Inventory	Eating Disorder Inventory (EDI-2) is a self questionnaire to assess the severity of symptoms of eating disorders and to evaluate their changes	12 months	Disease-Specific Psychopathology and Diagnostic Subtypes	Disease-Specific Psychopathology and Diagnostic Subtypes	Disease-Specific Psychopathology and Diagnostic Subtypes; Psychiatric Comorbidity and Emotion Regulation; Quality of Life and Patient-Reported Outcomes; Symptom Burden and Clinical Manifestations	Efficacy	Clinical Efficacy	Body Image Disturbance and Dissatisfaction Reduction	Neuropsy	Yes	Yes	Virtual Reality Exposure Therapy sessions; Psychomotor therapy sessions	BEHAVIORAL	FALSE	EXPERIMENTAL; ACTIVE_COMPARATOR	N.A.	N.A.	N.A.	VR based therapy	CHU De Reims	Academia	Europe	France	1	Anorexia Nervosa	ANOREXIA NERVOSA; FEMALE ADOLESCENTS; BODY DYSMORPHIC DISORDER; VIRTUAL REALITY EXPOSURE THERAPY
Anorexia Nervosa	NCT05770089	TRUE	TRUE	91	Videoconferencing adapted physical activity in anorexia nervosa: a pilot study	Patients	0	CHILD;ADULT	Anorexia Nervosa Patients: Female patient between 13 and 18 years old, with typical anorexia nervosa symptoms diagnosed by a specialist.; Anorexia Nervosa Patients: Patient followed in outpatient care.; Anorexia Nervosa Patients: Collection of the signature of the informed consent.; Anorexia Nervosa Patients: Patient affiliated to the health insurance system.; Anorexia Nervosa Patients: Agreement of the legal representatives	Anorexia Nervosa Patients: Patient with contraindications to physical activity or with a state of health judged critical by the doctor.; Anorexia Nervosa Patients: Person deprived of liberty by judicial or administrative decision, or under guardianship or curatorship.; Anorexia Nervosa Patients: Pregnant or breast-feeding woman.; Anorexia Nervosa Patients: Patient included in another biomedical research protocol during the present study.	30	ACTIVE_NOT_RECRUITING		N.A.	INTERVENTIONAL	2022	2022-12-01	2026-12-01	2026-12-01	48.0	208.7	48.0	208.7	Yes	Treatment Acceptability and Preferences questionnaire (TAP-Q); Eating Attitude Test - 26 (EAT-26)	Questionnaire (scale) assessing the acceptability of the APA program via videoconferencing (high score mean better outcome).; Questionnaire (scale) assessing the severity of main anorexic symptoms (high score mean worse outcome).	T2 (just after the APA program); Change from T1 (just before the APA program) at T2 (just after the APA program) then T3 (8 weeks after the APA program)	2	Hospital Anxiety and Depression (HAD) scale; Rosenberg Self-esteem Scale (RSS); Contour Drawing Rating Scale (CDRS); Body Esteem Scale (BES); Exercise Dependence Scale Revised; Multidimensional Assessment of Interoceptive Awareness (MAIA); Pittsburgh Sleep Quality Index (PSQI); Actimetry; Body Mass Index (BMI); Body composition - Body cellular mass; Body composition - Fat mass; Body composition - Fat free mass; Body composition - Total body water; Body composition - Extracellular water; Isokinetic assessment of upper and lower limbs; Back extension strength; Shirado test; Sorensen test	Questionnaire (scale) assessing anxious and depressive symptoms (high score mean worse outcome).; Questionnaire (scale) assessing self-esteem (high score mean better outcome).; Questionnaire (scale) assessing self-esteem (high score mean worse outcome).; Questionnaire (scale) assessing body esteem (high score mean better outcome).; Questionnaire (scale) assessing exercise dependence (high score mean worse outcome).; Questionnaire (scale) assessing interoceptive awareness (high score mean better outcome).; Questionnaire (scale) assessing sleep quality (high score mean worse outcome).; One week of actimetry with an accelerometer watch measuring 7x24h activity counts allowing to extract day and night activity level.; Measure of body weight and height to compute the BMI; Bio-impedance measuring of body cellular mass; Bio-impedance measuring of body fat mass; Bio-impedance measuring of body fat-free mass; Bio-impedance measuring of total body water; Bio-impedance measuring of body extracellular water; Isokinetic peak torque (concentric contraction at 60°/sec and 240°/sec) of forearm and leg flexion/extension.; Assessment of the back extension strength with a dynamometer; Assessment of the isometric back flexion endurance with the Shirado test; Assessment of the isometric back extension endurance with the Sorensen test	Change from T1 (just before the APA program) at T2 (just after the APA program) then T3 (8 weeks after the APA program); Change from T1 (just before the APA program) at T2 (just after the APA program) then T3 (8 weeks after the APA program); Change from T1 (just before the APA program) at T2 (just after the APA program) then T3 (8 weeks after the APA program); Change from T1 (just before the APA program) at T2 (just after the APA program) then T3 (8 weeks after the APA program); Change from T1 (just before the APA program) at T2 (just after the APA program) then T3 (8 weeks after the APA program); Change from T1 (just before the APA program) at T2 (just after the APA program) then T3 (8 weeks after the APA program); Change from T1 (just before the APA program) at T2 (just after the APA program) then T3 (8 weeks after the APA program); Change from T1 (just before the APA program) at T2 (just after the APA program) then T3 (8 weeks after the APA program); Change from T1 (just before the APA program) at T2 (just after the APA program) then T3 (8 weeks after the APA program); Change from T1 (just before the APA program) at T2 (just after the APA program) then T3 (8 weeks after the APA program); Change from T1 (just before the APA program) at T2 (just after the APA program) then T3 (8 weeks after the APA program); Change from T1 (just before the APA program) at T2 (just after the APA program) then T3 (8 weeks after the APA program); Change from T1 (just before the APA program) at T2 (just after the APA program) then T3 (8 weeks after the APA program); Change from T1 (just before the APA program) at T2 (just after the APA program) then T3 (8 weeks after the APA program); Change from T1 (just before the APA program) at T2 (just after the APA program) then T3 (8 weeks after the APA program); Change from T1 (just before the APA program) at T2 (just after the APA program) then T3 (8 weeks after the APA program); Change from T1 (just before the APA program) at T2 (just after the APA program) then T3 (8 weeks after the APA program); Change from T1 (just before the APA program) at T2 (just after the APA program) then T3 (8 weeks after the APA program)	Disease-Specific Psychopathology and Diagnostic Subtypes	Psychiatric Comorbidity and Emotion Regulation; Quality of Life and Patient-Reported Outcomes; Disease-Specific Psychopathology and Diagnostic Subtypes; Symptom Burden and Clinical Manifestations; Nutritional Rehabilitation and Refeeding Outcomes; Organ Function and Multi-System Complications	Disease-Specific Psychopathology and Diagnostic Subtypes; Nutritional Rehabilitation and Refeeding Outcomes; Organ Function and Multi-System Complications; Psychiatric Comorbidity and Emotion Regulation; Quality of Life and Patient-Reported Outcomes; Symptom Burden and Clinical Manifestations	Efficacy	Clinical Efficacy	Treatment Acceptability and Preferences (TAP-Q) and Eating Attitude Test-26 (EAT-26)	Eating behavior	Yes	N.A.	Adapted Physical Activity (APA)	OTHER	FALSE	EXPERIMENTAL; NO_INTERVENTION	N.A.	N.A.	N.A.	Adapted Physical Activity (APA)	University Hospital, Caen	Academia	Europe	France	1	Anorexia Nervosa; Exercise Therapy; Videoconferencing	eating disorders; anorexia nervosa; physical activity; exercise; psychiatry; mental health; muscle strength; chronobiology; physical condition; adolescent; pediatric; videoconferencing
Anorexia Nervosa	NCT05531604	TRUE	TRUE	100	Appetitive conditioning in anorexia nervosa	HV + Patients	1	CHILD;ADULT	AN Restricting Type Patients: Females from any racial or ethnic background; AN Restricting Type Patients: Ages between 12 and 22 years; AN Restricting Type Patients: Meet DSM-5 criteria for AN - restricting subtype; AN Restricting Type Patients: Medically stable designated by their physician in the past month (having any of the following measurements taken by a physician or nurse within the past month preceding the telephone screen: (i) orthostasis: drop in systolic blood pressure > 20 mm Hg or diastolic blood pressure > 10 mm Hg, or an increase in heart rate (HR) > 20 bpm upon standing for 3 minutes after lying down; (ii) resting HR <45; or (iii) resting blood pressure of <80 mm Hg systolic or <50 mm Hg diastolic 99. Prospective participants who do not meet the medical instability criteria and otherwise pass the telephone screen, will be invited to proceed to the consent process. If they have not had these measurements done in the month prior, we will encourage them to visit their doctor or nurse to have these done and then to recontact us with the results ); AN Restricting Type Patients: BP and pulse measured at the day of the scan by the investigators * Heart rate ≥ 45 at rest * Resting blood pressure of ≥80 mm Hg systolic and ≥50 mm Hg diastolic * Lying and standing (after 3 min.) BP drop of ≤20 systolic and ≤10 diastolic and increase in HR ≤20 bpm; AN Restricting Type Patients: Not taking psychiatric medications or taking serotonin-reuptake inhibitor or serotonin-norepinephrine reuptake inhibitor medications at stable doses; History of AN Restricting Type Patients: Females from any racial or ethnic background; History of AN Restricting Type Patients: Ages between 12 and 22 years; History of AN Restricting Type Patients: EDE-Q ≤ 2 (puts them within 1 standard deviation [SD] of community norms and lower than 1 SD from clinical norms for female AN-R); History of AN Restricting Type Patients: History of AN - meeting full criteria, diagnosed by a licensed clinician; History of AN Restricting Type Patients: Not taking psychiatric medications or taking serotonin-reuptake inhibitor or serotonin-norepinephrine reuptake inhibitor medications at stable doses; Healthy Controls: Healthy females from any racial or ethnic background; Healthy Controls: Ages 12-22 years	AN Restricting Type Patients: Antipsychotic medications; AN Restricting Type Patients: Change in dose of psychotropic medication over the previous 4 weeks; AN Restricting Type Patients: Current psychotic disorder; History of AN Restricting Type Patients: Antipsychotic medications; History of AN Restricting Type Patients: Change in dose of psychotropic medication over the previous 4 weeks; History of AN Restricting Type Patients: Current psychotic disorder; Healthy Controls: Any current Axis I disorder; Healthy Controls: Eating Disorder Examination Questionnaire score greater than established community norms (>2); Healthy Controls: Met criteria for AN (in the past or present); AN Restricting Type Patients: Neurological disorder; History of AN Restricting Type Patients: Neurological disorder; Healthy Controls: Neurological disorder; AN Restricting Type Patients: Infants or children of their own; History of AN Restricting Type Patients: Infants or children of their own; Healthy Controls: Infants or children of their own; AN Restricting Type Patients: Pregnancy; History of AN Restricting Type Patients: Pregnancy; Healthy Controls: Pregnancy; AN Restricting Type Patients: Current risk of suicide with a plan and intent; History of AN Restricting Type Patients: Current risk of suicide with a plan and intent; Healthy Controls: Current risk of suicide with a plan and intent; AN Restricting Type Patients: Ferromagnetic metal implantations or devices (electronic implants or devices, infusion pumps, aneurysm clips, metal fragments or foreign bodies, metal prostheses, joints, rods or plates); History of AN Restricting Type Patients: Ferromagnetic metal implantations or devices (electronic implants or devices, infusion pumps, aneurysm clips, metal fragments or foreign bodies, metal prostheses, joints, rods or plates); Healthy Controls: Ferromagnetic metal implantations or devices (electronic implants or devices, infusion pumps, aneurysm clips, metal fragments or foreign bodies, metal prostheses, joints, rods or plates)	90	RECRUITING			OBSERVATIONAL	2022	2022-09-30	2025-11-30	2026-06-30	38.0	165.3	45.0	195.6	Yes	Positive valence; Positive valence; Pupillary dilation; Pupillary dilation; Heart rate deceleration; Heart rate deceleration; Brain activation; Brain activation	A 10-point Likert scale will assess self-reported pleasantness and arousal for each conditioned stimulus, and unconditioned stimulus expectancy; A 10-point Likert scale will assess self-reported pleasantness and arousal for each conditioned stimulus, and unconditioned stimulus expectancy; Measured with an eye-tracking camera; Measured with an eye-tracking camera; Measured with an electrocardiogram; Measured with an electrocardiogram; Neural activation in reward circuits measured with functional magnetic resonance imaging; Neural activation in reward circuits measured with functional magnetic resonance imaging	Day 1; Day 2; Day 1; Day 2; Day 1; Day 2; Day 1; Day 2	0.0666667	N.A.	N.A.	N.A.	Disease-Specific Psychopathology and Diagnostic Subtypes; Neurological; Neurodevelopmental; and Cognitive Outcomes; Genetic; Epigenetic; and Neurobiological Biomarkers	N.A.	Disease-Specific Psychopathology and Diagnostic Subtypes; Genetic; Epigenetic; and Neurobiological Biomarkers; Neurological; Neurodevelopmental; and Cognitive Outcomes	Efficacy	Clinical Efficacy	Reward Learning and Positive Valence Measures (Pleasantness/Arousal Ratings, Expectancy, Physiological/Neural Correlates)	Behavior	N.A.	N.A.	appetitive conditioning	BEHAVIORAL	FALSE		N.A.	N.A.	N.A.	appetitive conditioning	Centre For Addiction And Mental Health	Academia	North America	Canada	1	Anorexia Nervosa	appetitive conditioning; pavlovian conditioning; reward learning; reinforcement learning; associative learning; extinction
Anorexia Nervosa	NCT05362981	TRUE	TRUE	100	Contra-attitudinal versus mindfulness treatment in anorexia nervosa controlled trial	Patients	0	ADULT	Anorexia Nervosa Patients: Anorexia nervosa as defined by the DSM-5 (anorexia nervosa of pure restrictive type F50.01 or purgative type F50.02); Anorexia Nervosa Patients: 14 < BMI < 18.5 (outpatient management possible); Anorexia Nervosa Patients: Affiliation to a social security scheme or beneficiary of such a scheme; Anorexia Nervosa Patients: Signed informed consent	Anorexia Nervosa Patients: other group support of their TCA; Anorexia Nervosa Patients: regular psychological follow-up for a main psychiatric disorder other than TCA; Anorexia Nervosa Patients: mental retardation or psychiatric pathology other than TCA or severe somatic not allowing efficient participation in the therapeutic program and interviews; Anorexia Nervosa Patients: presence, at the time of the study, of a chronic condition that typically affects weight (digestive disease such as celiac disease, Crohn's disease; malignant tumor pathology; endocrine pathology such as hypo/hyperthyroidism, hyper/ hypocortisolism, pituitary or hypothalamic tumor, etc.); Anorexia Nervosa Patients: refusal to participate in the study; Anorexia Nervosa Patients: pregnant, lactating women; Anorexia Nervosa Patients: period of exclusion from another study; Anorexia Nervosa Patients: administrative or judicial supervision; Anorexia Nervosa Patients: subject cannot be contacted in case of emergency; Healthy Controls: having a significant biological abnormality; Healthy Controls: a history of TCA or pathology likely to impact protein metabolism; Healthy Controls: pregnancy or breastfeeding at the time of the blood sample; Healthy Controls: under guardianship, deprivation of liberty, administrative or judicial supervision and exclusion from another study.	138	UNKNOWN		N.A.	INTERVENTIONAL	2022	2022-04-01	2024-05-01	2024-06-01	25.0	108.7	26.0	113.1	Yes	Score of the Body Shape Questionnaire BSQ-34 self-administered questionnaires at 3 months, adjusted to the initial score (D0).	The main objective is to compare the effectiveness of CAT and MBCT programs compared to the usual care, on the reduction of body dissatisfaction, in patients presenting with AM. If one or both of these methods are superior to the usual support, we will compare them with each other following a hierarchical sequential analysis method. months, adjusted to the initial score (D0). The attitudinal dimension of body image can be assessed using the "Body Shape Questionnaire" (BSQ)-34, a one-dimensional self-questionnaire composed of 34 items assessing body dissatisfaction. (BSQ; Cooper, Taylor, Cooper, \& Fairburn, 1986). A French version was validated in 2005 \[68\]. Full BSQ score Classification less than 80= no concern with shape 80 to 110= mild concern with shape 111 to 140= moderate concern with shape over 140= marked concern with shape	3 months	3	N.A.	N.A.	N.A.	Disease-Specific Psychopathology and Diagnostic Subtypes	N.A.	Disease-Specific Psychopathology and Diagnostic Subtypes; Psychotherapeutic and Behavioral Intervention Outcomes; Quality of Life and Patient-Reported Outcomes; Symptom Burden and Clinical Manifestations	Efficacy	Clinical Efficacy	Body Image Disturbance and Dissatisfaction Reduction	Neuropsy	Yes	N.A.	CAT	OTHER	FALSE	EXPERIMENTAL; EXPERIMENTAL; NO_INTERVENTION	N.A.	N.A.	N.A.	Cognitive Analytic Therapy	University Hospital, Grenoble	Academia	Europe	France	1	Anorexia Nervosa
Anorexia Nervosa	NCT06177262	FALSE	TRUE	100	Characteristics of illness awareness in anorexia nervosa	Patients	0	ADULT	Anorexia Nervosa Patients: Diagnosis of bulimia nervosa, anorexia nervosa or atypical anorexia nervosa according to Diagnostic and Statistical Manual (DSM-5) criteria.; Anorexia Nervosa Patients: Age between 18 and 65 years.; Anorexia Nervosa Patients: Female sex.; Bulimia Nervosa Patients: Diagnosis of bulimia nervosa, anorexia nervosa or atypical anorexia nervosa according to Diagnostic and Statistical Manual (DSM-5) criteria.; Bulimia Nervosa Patients: Age between 18 and 65 years.; Bulimia Nervosa Patients: Female sex.; Atypical Anorexia Nervosa Patients: Diagnosis of bulimia nervosa, anorexia nervosa or atypical anorexia nervosa according to Diagnostic and Statistical Manual (DSM-5) criteria.; Atypical Anorexia Nervosa Patients: Age between 18 and 65 years.; Atypical Anorexia Nervosa Patients: Female sex.	Anorexia Nervosa Patients: Comorbid neurological disorder.; Anorexia Nervosa Patients: Clinical worsening requiring hospitalization.; Anorexia Nervosa Patients: Patients who do not give consent.; Anorexia Nervosa Patients: Patients who do not understand or speak Spanish or Catalan.; Bulimia Nervosa Patients: Comorbid neurological disorder.; Bulimia Nervosa Patients: Clinical worsening requiring hospitalization.; Bulimia Nervosa Patients: Patients who do not give consent.; Bulimia Nervosa Patients: Patients who do not understand or speak Spanish or Catalan.; Atypical Anorexia Nervosa Patients: Comorbid neurological disorder.; Atypical Anorexia Nervosa Patients: Clinical worsening requiring hospitalization.; Atypical Anorexia Nervosa Patients: Patients who do not give consent.; Atypical Anorexia Nervosa Patients: Patients who do not understand or speak Spanish or Catalan.	80	UNKNOWN			OBSERVATIONAL	2022	2022-12-01	2024-08-01	2024-12-01	20.0	87.0	24.0	104.4	Yes	Insight impairment	Change from Baseline Illness awareness impairment in patients with an eating disorder measured at 6 months	Baseline and 6 months.	6	N.A.	N.A.	N.A.	Disease-Specific Psychopathology and Diagnostic Subtypes	N.A.	Disease-Specific Psychopathology and Diagnostic Subtypes; Neurological; Neurodevelopmental; and Cognitive Outcomes	Efficacy	Clinical Efficacy	Illness Awareness (Insight) Improvement	Behavior	Yes	N.A.	cognitive behavioral therapy	BEHAVIORAL	FALSE		N.A.	N.A.	N.A.	Cognitive Behavioral Therapy	Fundació Institut De Recerca De L'Hospital De La Santa Creu I Sant Pau	Academia	Europe	Spain	1	Insight Impaired
Anorexia Nervosa	NCT05703789	FALSE	TRUE	100	Oral health in patients with severe eating disorders	Patients	0	ADULT	Severe Eating Disorder Patients: Patients diagnosed with anorexia nervosa, bulimia nervosa or non-specific binge eating disorder for a minimum of 10 years = definition of a "severe" eating disorder where extensive dental damage can be anticipated to find.; Severe Eating Disorder Patients: Need of dental treatment of at least six teeth in one jaw,	Severe Eating Disorder Patients: Age <18 years or patients unable to provide informed consent.	90	RECRUITING		N.A.	INTERVENTIONAL	2022	2022-12-27	2026-12-15	2027-11-15	47.6	207.0	58.6	254.9	Yes	Oral health related quality of life OHIP-49; Oral health related quality of life OHIP-49; Oral health related quality of life OHIP-49; Oral health related quality of life OHIP-49	OHIP-49 is a survey with 49 questions divided into 7 subgroups: Functional limitation, Physical pain, Psychologic disability, Social disability, Handicap, Orofacial Appearance and Psychosocial Impact. The categories will be graded from 0 to 4 on a Likert Scale (never = 0, seldom= 1, sometimes = 2, fairly often = 3, and very often = 4). The internal reliability, and test/retest reliability and validity of the OHIP-49 has previously been established. Since OHIP-49 measures capture both improvements and declines in oral health status, the instrument enables the possibility to conceptualize and analyze change longitudinally.; OHIP-49 is a survey with 49 questions divided into 7 subgroups: Functional limitation, Physical pain, Psychologic disability, Social disability, Handicap, Orofacial Appearance and Psychosocial Impact. The categories will be graded from 0 to 4 on a Likert Scale (never = 0, seldom= 1, sometimes = 2, fairly often = 3, and very often = 4). The internal reliability, and test/retest reliability and validity of the OHIP-49 has previously been established. Since OHIP-49 measures capture both improvements and declines in oral health status, the instrument enables the possibility to conceptualize and analyze change longitudinally.; OHIP-49 is a survey with 49 questions divided into 7 subgroups: Functional limitation, Physical pain, Psychologic disability, Social disability, Handicap, Orofacial Appearance and Psychosocial Impact. The categories will be graded from 0 to 4 on a Likert Scale (never = 0, seldom= 1, sometimes = 2, fairly often = 3, and very often = 4). The internal reliability, and test/retest reliability and validity of the OHIP-49 has previously been established. Since OHIP-49 measures capture both improvements and declines in oral health status, the instrument enables the possibility to conceptualize and analyze change longitudinally.; OHIP-49 is a survey with 49 questions divided into 7 subgroups: Functional limitation, Physical pain, Psychologic disability, Social disability, Handicap, Orofacial Appearance and Psychosocial Impact. The categories will be graded from 0 to 4 on a Likert Scale (never = 0, seldom= 1, sometimes = 2, fairly often = 3, and very often = 4). The internal reliability, and test/retest reliability and validity of the OHIP-49 has previously been established. Since OHIP-49 measures capture both improvements and declines in oral health status, the instrument enables the possibility to conceptualize and analyze change longitudinally.	Before treatment; 4 months; 12 months; 24 months	4	Orofacial function (JFL-S); Orofacial function (JFL-S); Orofacial function (JFL-S); Orofacial function (JFL-S); Oral aesthetics (OES).; Oral aesthetics (OES).; Oral aesthetics (OES).; Oral aesthetics (OES).	JFLS is an instrument used for evaluating functional limitations. It measures mastication, vertical jaw mobility, verbal and emotional expression as well as miscellaneous functions such as swallow food and yawn. This instrument is a 20-item questionnaire which exhibits good reliability and validity and has been shown to be useful in assessing functional limitations of the jaws \[18\]. Subjects rate their jaw functional limitations on a numeric rating scale (0- 'no limitation', 10- 'extreme limita- tion'). Total score can range from 0 to 200, where 200 is the highest score which indicates extreme limitations.; JFLS is an instrument used for evaluating functional limitations. It measures mastication, vertical jaw mobility, verbal and emotional expression as well as miscellaneous functions such as swallow food and yawn. This instrument is a 20-item questionnaire which exhibits good reliability and validity and has been shown to be useful in assessing functional limitations of the jaws \[18\]. Subjects rate their jaw functional limitations on a numeric rating scale (0- 'no limitation', 10- 'extreme limita- tion'). Total score can range from 0 to 200, where 200 is the highest score which indicates extreme limitations.; JFLS is an instrument used for evaluating functional limitations. It measures mastication, vertical jaw mobility, verbal and emotional expression as well as miscellaneous functions such as swallow food and yawn. This instrument is a 20-item questionnaire which exhibits good reliability and validity and has been shown to be useful in assessing functional limitations of the jaws \[18\]. Subjects rate their jaw functional limitations on a numeric rating scale (0- 'no limitation', 10- 'extreme limita- tion'). Total score can range from 0 to 200, where 200 is the highest score which indicates extreme limitations.; JFLS is an instrument used for evaluating functional limitations. It measures mastication, vertical jaw mobility, verbal and emotional expression as well as miscellaneous functions such as swallow food and yawn. This instrument is a 20-item questionnaire which exhibits good reliability and validity and has been shown to be useful in assessing functional limitations of the jaws \[18\]. Subjects rate their jaw functional limitations on a numeric rating scale (0- 'no limitation', 10- 'extreme limita- tion'). Total score can range from 0 to 200, where 200 is the highest score which indicates extreme limitations.; OES is an instrument used to evaluate self-perceived orofacial aesthetics and the reliability and validity has been investigated previously \[19,26\]. The instrument is an eight- item questionnaire which measures aesthetic components such as appearance of the face, facial profile, mouth, align- ment, tooth shape, tooth colour and gum as well as a gen- eral orofacial aesthetic assessment. Subjects respond on a 0-10 numeric rating scale (0- 'very dissatisfied', 10- 'very sat- isfied') or mark the answer 'not applicable' if they do not wish to answer. The total score can range from 0 to 70, where 70 is the highest score which indicates very high satis- faction. Subjects were allowed to ask questions if needed but answered the questionnaires on their own.; OES is an instrument used to evaluate self-perceived orofacial aesthetics and the reliability and validity has been investigated previously \[19,26\]. The instrument is an eight- item questionnaire which measures aesthetic components such as appearance of the face, facial profile, mouth, align- ment, tooth shape, tooth colour and gum as well as a gen- eral orofacial aesthetic assessment. Subjects respond on a 0-10 numeric rating scale (0- 'very dissatisfied', 10- 'very sat- isfied') or mark the answer 'not applicable' if they do not wish to answer. The total score can range from 0 to 70, where 70 is the highest score which indicates very high satis- faction. Subjects were allowed to ask questions if needed but answered the questionnaires on their own.; OES is an instrument used to evaluate self-perceived orofacial aesthetics and the reliability and validity has been investigated previously \[19,26\]. The instrument is an eight- item questionnaire which measures aesthetic components such as appearance of the face, facial profile, mouth, align- ment, tooth shape, tooth colour and gum as well as a gen- eral orofacial aesthetic assessment. Subjects respond on a 0-10 numeric rating scale (0- 'very dissatisfied', 10- 'very sat- isfied') or mark the answer 'not applicable' if they do not wish to answer. The total score can range from 0 to 70, where 70 is the highest score which indicates very high satis- faction. Subjects were allowed to ask questions if needed but answered the questionnaires on their own.; OES is an instrument used to evaluate self-perceived orofacial aesthetics and the reliability and validity has been investigated previously \[19,26\]. The instrument is an eight- item questionnaire which measures aesthetic components such as appearance of the face, facial profile, mouth, align- ment, tooth shape, tooth colour and gum as well as a gen- eral orofacial aesthetic assessment. Subjects respond on a 0-10 numeric rating scale (0- 'very dissatisfied', 10- 'very sat- isfied') or mark the answer 'not applicable' if they do not wish to answer. The total score can range from 0 to 70, where 70 is the highest score which indicates very high satis- faction. Subjects were allowed to ask questions if needed but answered the questionnaires on their own.	Before treatment; 4 months; 12 months; 24 months; Before treatment; 4 months; 12 months; 24 months	Quality of Life and Patient-Reported Outcomes	Organ Function and Multi-System Complications; Quality of Life and Patient-Reported Outcomes	Organ Function and Multi-System Complications; Quality of Life and Patient-Reported Outcomes	Efficacy	Clinical Efficacy	Quality of Life Scores (Oral Health Related Quality of Life - OHIP-49)	Behavior	N.A.	N.A.	Dental rehabilitation with either composite resin of crown therapy; Waiting list	PROCEDURE; OTHER	FALSE	EXPERIMENTAL; OTHER	N.A.	N.A.	N.A.	Cognitive Behavioral Therapy	Karolinska Institutet	Academia	Europe	Sweden	1	Oral Health Related Quality of Life	prosthetic rehabilitation; eating disorder; quality of life; dental
Anorexia Nervosa	NCT05245643	TRUE	TRUE	86	Deep brain stimulation for severe anorexia nervosa	Patients	0	ADULT	Anorexia Nervosa Patients: Diagnosis of Anorexia nervosa according to DSM V criteria.; Anorexia Nervosa Patients: Age 18 to 65 years.; Anorexia Nervosa Patients: Chronic, treatment-resistant anorexia nervosa, defined as: * Anorexia nervosa evolving for at least 7 years. * Inability to maintain a BMI ≥ 17kg/m² for 2 months following hospitalization in a center specialized for the management of patients suffering from eating disorders according to the criteria of the French Federation of Anorexia and Bulimia nervosa and the Directorate General of Care Provision (Direction Générale de l'Offre de Soins - DGOS, in French). Failure of at least 2 hospitalizations in a specialized center during the history of the disease. * Inability to maintain a BMI ≥ 17kg/m² for more than 3 consecutive months during an outpatient treatment conducted by a team specialized for the care of patients suffering from eating disorders according to the criteria of the French Federation of Anorexia and Bulimia and the Directorate General of Care Provision (Direction Générale de l'Offre de Soins - DGOS, in French) in the year preceding the inclusion. Failure of at least 2 outpatient treatments conducted by a specialized team during the AN care.; Anorexia Nervosa Patients: Impaired psychological, social and occupational functioning defined by a score ≤ 45 on the Global Assessment of Functioning Scale.; Anorexia Nervosa Patients: Anorexia nervosa is judged to be the primary disorder if there are psychiatric comorbidities such as depression, anxiety disorder, obsessive-compulsive disorder, or personality disorder by at least two independent experts.; Anorexia Nervosa Patients: The patient is able to comply with the operational and administrative requirements of the study and is able to complete the protocol forms.; Anorexia Nervosa Patients: Patient provides written informed consent.; Anorexia Nervosa Patients: Patient is drug-free or on a medication that has been stable for at least 6 weeks at the time of study entry.; Anorexia Nervosa Patients: If female subject and of childbearing age: use of an effective method of contraception.; Anorexia Nervosa Patients: Membership in a health insurance plan or beneficiary.	Anorexia Nervosa Patients: Presence of an Axis I disorder that is primary to anorexia nervosa.; Anorexia Nervosa Patients: Presence of a personality disorder that could compromise compliance with post-surgical follow-up assessed by 2 independent experts; Anorexia Nervosa Patients: Presence of severe neurological pathology or significant MRI abnormalities (excluding anorexia-related atrophy).; Anorexia Nervosa Patients: Cognitive and intellectual ability to understand the risks and constraints of the technique or to give informed consent.; Anorexia Nervosa Patients: Albumin levels <30g/L.; Anorexia Nervosa Patients: Presence of medical contraindications to undergo implantation of a DBS system or to realize an MRI (pacemaker).; Anorexia Nervosa Patients: Pregnant or breastfeeding woman.; Anorexia Nervosa Patients: Previous DBS.; Anorexia Nervosa Patients: Trusted person and/or family object to patient's participation.; Anorexia Nervosa Patients: Contraindication to general anesthesia.	12	RECRUITING		N.A.	INTERVENTIONAL	2022	2022-04-14	2028-06-01	2028-06-01	73.6	320.0	73.6	320.0	Yes	Rate of serious adverse event	A serious adverse event is defined as any untoward medical occurrence that at any dose: Results in death Is life-threatening Requires inpatient hospitalization or causes prolongation of existing hospitalization Results in persistent or significant disability/incapacity May have caused a congenital anomaly/birth defect Requires intervention to prevent permanent impairment or damage. In this study, SAE are permanently monitored. After each patient inclusion, SAE rate is calculated: it has to remain inferior to 25% of the included population.	Through study completion (2 years)	24	Measure of protocol acceptability; BMI Monitoring; Pupillometry variation; Scores of Eating Disorder Inventory-2; Scores of Delayed Discounting Task; Scores of The Brixton Spatial Anticipation Test; Scores of the Trail Making Test; Scores of the slips-of-action task; Scores of the Wisconsin Card Sorting Test; Scores of the Montreal Cognitive Assessment; Scores of the Dubois' five words testing; Scores of the Rey-Osterrieth Complex Figure Test (ROCFT); Scores of the Hospital Anxiety and Depression scale; Scores of the Yale-Brown Obsessive Compulsive Scale (Y-BOCS); Scores of the Scale for Suicide Ideation; Scores of the Short Form (36) Health Survey; Scores of the Global Assessment of Functioning; Scores of the Zarit Burden Interview; The Taylor Complex Figure Test (TCFT)	Number of patients meeting inclusion criteria and accepting treatment / Number of patients meeting inclusion criteria and offered treatment; Variation of BMI.; Pupillometry according to GHU PARIS Sainte Anne Clinique des Maladies Mentales et de l'Encéphale protocol.; The EDI consists of 8 subscales measuring drive for thinness, bulimia, body dissatisfaction, ineffectiveness, perfectionism, interpersonal distrust, interoceptive awareness, and maturity fears.; measure of temporal discounting, the tendency for people to prefer smaller, immediate monetary rewards over larger, delayed rewards; Measures the ability to detect rules in sequences of stimuli.; assess executive function; measure habit tendencies, the likelihood of making erroneous responses for devalued outcome; measure the ability to display flexibility in the face of changing schedules of reinforcement; screening assessment for detecting cognitive impairment; Assess the verbal episodic memory; measure of constructional praxis and visual recall; detect states of depression and anxiety; Rate the severity of obsessive-compulsive disorder symptoms; Measures the current intensity of patients' specific attitudes, behaviors, and plans to commit suicide on the day of the interview.; measure of health status; Rate subjectively the social, occupational, and psychological functioning of an individual; Assess caregiving burden in clinical and research settings; measure of constructional praxis and visual recall	At the end of the inclusions (2 years after study start); Through study completion (each month), during 2 years; Through study completion: during the preoperative (2 weeks before the surgery), early postoperative (1 month after the surgery), late postoperative (4 months after the surgery) and end of study (11 months after the surgery) neurocognitive assessments; Through study completion: during the preoperative (2 weeks before the surgery), early postoperative (1 month after the surgery), late postoperative (4 months after the surgery) and end of study (11 months after the surgery) neurocognitive assessments; Through study completion: during the preoperative (2 weeks before the surgery), early postoperative (1 month after the surgery), late postoperative (4 months after the surgery) and end of study (11 months after the surgery) neurocognitive assessments; Through study completion: during the preoperative (2 weeks before the surgery), early postoperative (1 month after the surgery), late postoperative (4 months after the surgery) and end of study (11 months after the surgery) neurocognitive assessments; Through study completion: during the preoperative (2 weeks before the surgery), early postoperative (1 month after the surgery), late postoperative (4 months after the surgery) and end of study (11 months after the surgery) neurocognitive assessments; Through study completion: during the preoperative (2 weeks before the surgery), early postoperative (1 month after the surgery), late postoperative (4 months after the surgery) and end of study (11 months after the surgery) neurocognitive assessments; Through study completion: during the preoperative (2 weeks before the surgery), early postoperative (1 month after the surgery), late postoperative (4 months after the surgery) and end of study (11 months after the surgery) neurocognitive assessments; Through study completion: during the preoperative (2 weeks before the surgery), early postoperative (1 month after the surgery), late postoperative (4 months after the surgery) and end of study (11 months after the surgery) neurocognitive assessments; Through study completion: during the preoperative (2 weeks before the surgery), early postoperative (1 month after the surgery), late postoperative (4 months after the surgery) and end of study (11 months after the surgery) neurocognitive assessments; Through study completion: during the preoperative (2 weeks before the surgery), early postoperative (1 month after the surgery), late postoperative (4 months after the surgery) and end of study (11 months after the surgery) neurocognitive assessments; Through study completion: during the preoperative (2 weeks before the surgery), early postoperative (1 month after the surgery), late postoperative (4 months after the surgery) and end of study (11 months after the surgery) neurocognitive assessments; Through study completion: during the preoperative (2 weeks before the surgery), early postoperative (1 month after the surgery), late postoperative (4 months after the surgery) and end of study (11 months after the surgery) neurocognitive assessments; Through study completion: during the preoperative (2 weeks before the surgery), early postoperative (1 month after the surgery), late postoperative (4 months after the surgery) and end of study (11 months after the surgery) neurocognitive assessments; Through study completion: during the preoperative (2 weeks before the surgery), early postoperative (1 month after the surgery), late postoperative (4 months after the surgery) and end of study (11 months after the surgery) neurocognitive assessments; Through study completion: during the preoperative (2 weeks before the surgery), early postoperative (1 month after the surgery), late postoperative (4 months after the surgery) and end of study (11 months after the surgery) neurocognitive assessments; Through study completion: during the preoperative (2 weeks before the surgery), early postoperative (1 month after the surgery), late postoperative (4 months after the surgery) and end of study (11 months after the surgery) neurocognitive assessments; Through study completion: during the preoperative (2 weeks before the surgery), early postoperative (1 month after the surgery), late postoperative (4 months after the surgery) and end of study (11 months after the surgery) neurocognitive assessments	Other/Unclassified	Nutritional Rehabilitation and Refeeding Outcomes; Neurological, Neurodevelopmental, and Cognitive Outcomes; Disease-Specific Psychopathology and Diagnostic Subtypes; Psychiatric Comorbidity and Emotion Regulation; Quality of Life and Patient-Reported Outcomes	Disease-Specific Psychopathology and Diagnostic Subtypes; Neurological; Neurodevelopmental; and Cognitive Outcomes; Nutritional Rehabilitation and Refeeding Outcomes; Organ Function and Multi-System Complications; Pharmacological Intervention and Safety Monitoring; Psychiatric Comorbidity and Emotion Regulation; Quality of Life and Patient-Reported Outcomes; Survival and Disease Progression Metrics; Symptom Burden and Clinical Manifestations	Safety	Clinical Safety	Serious Adverse Event Rate	Metabolic regulation	N.A.	Yes	Abbott Infinity Deep Brain Stimulation System	DEVICE	FALSE	OTHER	N.A.	N.A.	N.A.	Deep Brain Stimulation	Centre Hospitalier St Anne	Academia	Europe	France	1	Anorexia Nervosa	Disease Resistance; Deep brain stimulation; Neuropsychological Tests; Patient Acceptance of Health Care
Anorexia Nervosa	NCT05596799	TRUE	TRUE	100	Facing eating disorder fears for anorexia nervosa	Patients	0	ADULT	AN or Atypical AN Patients (including Remission): Age 18-65; AN or Atypical AN Patients (including Remission): Meets criteria for DSM-5 defined AN, AN partial remission, or AN full remission, Atypical Anorexia Nervosa (AAN), AAN partial remission, or AAN full remission; AN or Atypical AN Patients (including Remission): Has been discharged from intensive (i.e., inpatient, residential, or partial hospital program) in the past 6 months	AN or Atypical AN Patients (including Remission): Under 18; AN or Atypical AN Patients (including Remission): Over 65; AN or Atypical AN Patients (including Remission): Does not meet criteria for DSM-5 defined AN, AN partial-remission, or AN full-remission; AN or Atypical AN Patients (including Remission): High and active Suicidality; AN or Atypical AN Patients (including Remission): Active Mania; AN or Atypical AN Patients (including Remission): Active psychosis; AN or Atypical AN Patients (including Remission): Medically Compromised Status including extremely low weight (less than or equal to 75% median BMI for age, sex, and height); AN or Atypical AN Patients (including Remission): Does not meet criteria for DSM-5 defined AN, AN partial remission, or AN full remission, AAN, AAN partial remission, or AAN full remission; AN or Atypical AN Patients (including Remission): Has not been discharged from intensive (i.e., inpatient, residential, or partial hospital program) in the past 6 months	70	RECRUITING		N.A.	INTERVENTIONAL	2022	2022-12-08	2025-08-01	2025-08-01	31.8	138.1	31.8	138.1	Yes	Change in Structured Clinical Interview for DSM-5 (SCID-5); Change in Eating Disorder Fear Inventory (EFI); Change in Treatment Interview; Change in Eating Disorder Examination Questionnaire 6.0 (EDE-Q); Change in Fear of Food Measure (FOFM); Change in Eating Disorder Fear Questionnaire (EFQ)	The SCID-5 is a semi-structured interview used to arrive at DSM-5 diagnoses. Participants will complete the ED, anxiety, depression, mania, psychosis, and suicide modules. SCID-5 has strong psychometric properties.; EFI is a semi-structured interview used to assess ED fears, such as fear of weight gain, food, and associated consequences. It will be used to generate fears to focus on during treatment and comprehensively assesses all domains of ED fear.; The Treatment Interview will assess all current and past treatment experiences (partial hospitalization, residential, etc.), as well as dates of treatment. It will also assess primary type of treatment (CBT vs supportive), as well as current usage of psychotropic medications and duration of illness.; The EDE-Q assesses ED behaviors, thoughts, and outcomes (e.g., fasting, binge eating). The EDE-Q has demonstrated excellent test-retest reliability, internal consistency, good criterion validity and concurrent validity.; The FOFM is a measure that assesses three cognitive-behavioral dimensions of fear of food: anxiety about food, food avoidance behaviors, and feared concerns (e.g., fear of weight gain). It has strong factor, convergent, divergent, and construct validity.; The EFQ is a measure of five central ED fears: fear of weight gain, fear of social eating, fear of physical sensations, fear of social consequences (from gaining weight), fear of personal consequences (from gaining weight). EFQ has strong factor, convergent, and construct validity and assesses multiple domains of ED fear.	Up to 2-month follow-up; Up to 2-month follow-up; Up to 2-month follow-up; Up to 2-month follow-up; Up to 2-month follow-up; Up to 2-month follow-up	2	Change in Behavioral Approach Task; Change in Behavioral Inhibition System/Behavioral Activation System (BIS/BAS); Change in Subjective Units of Distress (SUDS); Change in State Fear of Food Measure; Change in Mobile Assessment of Approach and Avoidance	The Behavioral Approach Task will be used at each diagnostic assessment. It is a standardized behavioral rating task adapted from Ritzert (2017) for use with specific phobias. This task asks participants to rate their anxiety and likelihood to avoid feared stimuli (e.g., pizza, grocery stores, tight jeans) and is adapted from behavioral ratings obtained when building an exposure hierarchy for the treatment of AN fear, which has been implemented in over 200 patients with AN.; The Behavioral Inhibition System/Behavioral Activation System will assess avoidance and approach tendencies with a well-validated and established measure.; SUDS is a behavioral measure used during exposure treatment to measure anxiety and will be collected throughout each treatment session. The SUDS scale has been shown to be a valid and reliable measure of state anxiety. SUDS ratings can range from 0 (completely calm) to 100 (highest anxiety).; The state version of the fear of food measure, which assesses food anxiety, food avoidance, and feared concerns (e.g., weight gain), will be used during sessions. This measure will be collected at the beginning and end of each therapy session.; Real-world approach and avoidance behaviors will be assessed via mobile assessment. While momentary assessment is a newer and more innovative method of assessing approach tendencies, the usage of self-report, behavioral, and momentary data will provide the opportunity to compare assessment methodologies in preparation for usage in a larger R01 RCT.	Up to 2-month follow-up; Up to 2-month follow-up; Up to session 12; Up to Session 12; Up to Session 12	Disease-Specific Psychopathology and Diagnostic Subtypes	Symptom Burden and Clinical Manifestations	Disease-Specific Psychopathology and Diagnostic Subtypes; Pharmacological Intervention and Safety Monitoring; Psychiatric Comorbidity and Emotion Regulation; Psychotherapeutic and Behavioral Intervention Outcomes; Quality of Life and Patient-Reported Outcomes; Symptom Burden and Clinical Manifestations	Efficacy	Clinical Efficacy	Eating Disorder Psychopathology (EDE-Q, SCID-5, EFI, FOFM, EFQ)	Eating behavior	Yes	Yes	Facing Eating Disorder Fears Condition	BEHAVIORAL	FALSE	EXPERIMENTAL; NO_INTERVENTION	N.A.	N.A.	N.A.	Facing Eating Disorder Fears Condition	University Of Louisville	Academia	North America	United States	1	Eating Disorders; Anorexia Nervosa; Anorexia Nervosa in Remission	therapy; eating disorder; anorexia nervosa; treatment; relapse prevention; virtual treatment
Anorexia Nervosa	NCT05446038	TRUE	TRUE	17	Multifamily guided self-help family-based treatment (mf-gsh-fbt)	Patients	0	CHILD	AN Adolescent Patients and Families: Adolescent participants are 12-17 years of age; AN Adolescent Patients and Families: Adolescent participants live with a family (some families may contain only one parent); AN Adolescent Patients and Families: Family members fluently speak and read English and have access to a computer with internet; AN Adolescent Patients and Families: Adolescent participants meet DSM-5 criteria for AN; AN Adolescent Patients and Families: Adolescent participants' IBW above 75%; AN Adolescent Patients and Families: Adolescent participants are medically stable for outpatient treatment according to the recommended thresholds of the American Academy of Pediatrics and the Society of Adolescent Medicine	AN Adolescent Patients and Families: Associated physical illness in any form that necessitates hospitalization of the adolescent with Anorexia; AN Adolescent Patients and Families: Psychotic illness in any form, mental retardation, autism, or any other mental illness in the adolescent or parents/ carers that would interfere with the use of psychotherapy.; AN Adolescent Patients and Families: Current dependence on drugs or alcohol in adolescent or parents.; AN Adolescent Patients and Families: Physical conditions (e.g. diabetes mellitus, pregnancy) in adolescent known to influence eating or weight; AN Adolescent Patients and Families: Participants and family members do not have an adequate understanding of spoken English and are not able to speak and read English in order to participate in family therapy and the assessments.; AN Adolescent Patients and Families: Current weight is less than 75% of expected weight given age and height.	17	COMPLETED		N.A.	INTERVENTIONAL	2022	2022-03-01	2023-07-20	2023-07-20	16.6	72.3	16.6	72.3	Yes	Recruitment Rate; Number of Treatment Sessions Attended; Treatment Retention Rate; Treatment Acceptability as Measured by Helping Alliance Questionnaire; Treatment Acceptability as Measured by Therapy Suitability and Patient Expectancy questionnaire	Number of participants enrolled in the study per month.; N/A; The count of participants who did not stop treatment before finishing the 12-session parent groups; The Helping Alliance Questionnaire (HAQ) is an 11-item questionnaire that measures the quality of the therapist-patient relationship and will be completed by parents.; The Therapy Suitability and Patient Expectancy (TSPE) measures perceptions of the suitability and expectancy of the treatment provided and will be rated by parents.	Assessed through the end of recruitment (about one year); Through end of treatment (up to approximately 4 months); Through end of treatment (up to approximately 4 months); Through end of treatment (up to approximately 4 months); Through end of treatment (up to approximately 4 months)	4	Eating Disorder Cognitions; Expected Body Weight	Eating Disorder Examination (EDE): This is a standardized measure that measures the severity of the characteristic psychopathology of eating disorders. It is to be administered by assessor to the adolescent with Anorexia at baseline and EOT.; Expected Body Weight (EBW) percentages for the adolescent with Anorexia will be calculated using Center for Disease Control metrics in children and adolescents.	Baseline and EOT (up to approximately 4 months); Baseline and EOT (up to approximately 4 months)	Other/Unclassified	Disease-Specific Psychopathology and Diagnostic Subtypes; Nutritional Rehabilitation and Refeeding Outcomes	Disease-Specific Psychopathology and Diagnostic Subtypes; Nutritional Rehabilitation and Refeeding Outcomes; Psychotherapeutic and Behavioral Intervention Outcomes; Quality of Life and Patient-Reported Outcomes; Symptom Burden and Clinical Manifestations	Efficacy	Other Efficacy	Treatment Engagement/Retention and Acceptability Measures	Metabolic regulation; Eating behavior	N.A.	Yes	Multi-Family Guided Self-Help FBT	BEHAVIORAL	FALSE	EXPERIMENTAL	N.A.	N.A.	N.A.	Family Based therapy	Stanford University	Academia	North America	United States	1	Anorexia Nervosa
Anorexia Nervosa	NCT05184556	TRUE	TRUE	57	Project HOME: home-based treatment options and mechanisms for eating disorders	HV + Patients	1	CHILD;ADULT	AN-spectrum Patients: Meets criteria for AN or atypical AN according to DSM-5 diagnostic criteria.; AN-spectrum Patients: Currently living at home with caregivers who are willing to engage in family treatment.; AN-spectrum Patients: Medically stable for outpatient treatment according to the recommended thresholds of the American Academy of Pediatrics and the Society of Adolescent Medicine (e.g., ≥75% of expected body weight, heartrate ≥50 beats per minute) and receiving medical monitoring from a clinician throughout treatment.; AN-spectrum Patients: If on psychotropic medication, meets all eligibility criteria while on stable dose of psychotropic medication for a co-morbid condition.; AN-spectrum Patients: Available for follow-up.	AN-spectrum Patients: Associated physical illness that necessitates hospitalization.; AN-spectrum Patients: Psychotic illness/other mental illness requiring hospitalization.; AN-spectrum Patients: Current dependence on drugs or alcohol.; AN-spectrum Patients: Physical conditions (e.g. diabetes mellitus, pregnancy) known to influence eating or weight.; AN-spectrum Patients: Concurrent involvement in other psychological treatment for an eating disorder.; AN-spectrum Patients: Developmental delay that would preclude participation in the intervention.	77	ACTIVE_NOT_RECRUITING		N.A.	INTERVENTIONAL	2022	2022-08-01	2026-03-30	2026-04-30	44.0	191.0	45.0	195.4	Yes	Body mass index percentile; Eating Disorder Examination	Adolescents will have their height and weight measured to calculate BMI percentile using CDC growth charts and accompanying procedures.; The Eating Disorder Examination will be used to diagnose anorexia nervosa, and assess eating disorder behaviors, attitudes, and cognitions. Items are scored from 0-7 and averaged to create subscales reflecting restraint, eating concerns, shape concerns, weight concerns, and global eating-related psychopathology. Higher scores indicate more severe eating disorder symptoms.	Up to 32-weeks post randomization; Up to 32-weeks post randomization	8	Abbreviated Acceptability Rating Profile; Therapy Suitability and Patient Expectancy; Acceptability, Appropriateness, and Feasibility of Intervention Measure; Client Satisfaction Questionnaire; Multi-theoretical List of Therapeutic Interventions; Therapeutic Technique Scale; Engagement; Enrollment; Attendance; Completion	The Abbreviated Acceptability Rating Profile is an 8-item questionnaire that assesses acceptability of treatment from both parent and child viewpoints on a 6-point Likert scale. Higher scores reflect greater levels of treatment acceptability.; The Therapy Suitability and Patient Expectancy is used to assess patients' and caregivers' perceptions of treatment suitability and expected improvement with treatment from 0 (not at all) to 10 (extremely) using 2 items. Higher scores reflect more positive expectations from treatment.; The Acceptability, Appropriateness, and Feasibility of Intervention Measure is a 31-item survey comprising three subscales (acceptability, appropriateness, and feasibility) that will assess clinician perspectives of treatment. Higher scores reflect greater perceived acceptability, appropriateness, and feasibility.; The Client Satisfaction Questionnaire-8 is an 8-item questionnaire that assesses satisfaction with treatment on a 4-point Likert scale, with higher scores indicating higher treatment satisfaction.; The Multi-theoretical List of Therapeutic Interventions assesses different therapeutic techniques occurring across different forms of psychotherapy. The MULTI-60 comprises 8 subscales representing 8 primary therapeutic orientations, including cognitive-behavioral and dialectic-behavioral therapy. Items are rated from 1-5, with higher scores indicating that a given technique is more typical of the overall treatment approach.; The Therapeutic Technique Scale assesses clinician implementation of 17 therapeutic techniques to measure treatment fidelity. Items are rated from 0-5, with higher scores indicating a greater level of skill in implementing each therapeutic technique in therapy sessions.; Percentage of potentially eligible families offered treatment who ultimately engaged in a baseline assessment visit.; Percentage of potentially eligible families who ultimately enroll in the treatment.; Number of therapy sessions completed.; Percentage of families who complete a course of treatment without terminating or being withdrawn prematurely.	Up to 32-weeks post randomization; Up to 32-weeks post randomization; Up to 3 years; Up to 32-weeks post randomization; Up to 32-weeks post randomization; Up to 3 years; Up to 3 years; Up to 3 years; Up to 32-weeks post randomization; Up to 32-weeks post randomization	Nutritional Rehabilitation and Refeeding Outcomes; Disease-Specific Psychopathology and Diagnostic Subtypes	Psychotherapeutic and Behavioral Intervention Outcomes	Disease-Specific Psychopathology and Diagnostic Subtypes; Nutritional Rehabilitation and Refeeding Outcomes; Organ Function and Multi-System Complications; Psychiatric Comorbidity and Emotion Regulation; Psychotherapeutic and Behavioral Intervention Outcomes; Quality of Life and Patient-Reported Outcomes; Survival and Disease Progression Metrics; Symptom Burden and Clinical Manifestations	Efficacy	Clinical Efficacy	BMI; EDE-Q	Metabolic regulation; Eating behavior	Yes	N.A.	Family-based treatment (FBT); Integrative family therapy	BEHAVIORAL	FALSE	EXPERIMENTAL; ACTIVE_COMPARATOR	N.A.	N.A.	N.A.	Family Based Therapy	University Of Pittsburgh	Academia	North America	United States	2	Anorexia Nervosa; Eating Disorders
Anorexia Nervosa	NCT05621018	FALSE	TRUE	100	"Maze out": a serious game to improve self-efficacy and mutual understanding in eating disorders.	Patients	0	ADULT	Eating Disorders Patients: All sexes aged 18+; Eating Disorders Patients: Diagnosis of anorexia nervosa, bulimia nervosa, other eating disorders and eating disorders unspecified (ICD-10 codes: F.50.0-F.50.9); Eating Disorders Patients: Receiving treatment from one of psychiatry centers in the Mental Health Services of Region South Denmark, or in Endocrinology Services specialized in ED of Region South Denmark; or living in a mental health care institution in Region of Southern Denmark.	Eating Disorders Patients: No Danish speaker	143	COMPLETED		N.A.	INTERVENTIONAL	2022	2022-07-19	2024-03-01	2024-03-12	19.4	84.4	19.7	86.0	Yes	Self-Efficacy	measured by a 5-item self-efficacy questionnaire (5-item SE\_ED), is a 5-item psychometric scale that is designed to assess optimistic self-beliefs to cope with a variety of difficult demands in life when having an Eating Disorder.Min.score: 0, max.score:40; higher score shows better outcome.	at baseline, 8 weeks and 15 weeks	1.25	perceived help received from staff; feelings of ineffectiveness and self-image; interpersonal and intrapsychic interactions; family function; mental health literacy	measured by Brief INSPIRE: has one total score, ranging from 0 (low recovery support) to 100 (high recovery support).; measured by Eating Disorders Inventory (EDI-3): consists of 91 items organized onto 12 primary scales, consisting of 3 eating-disorder-specific scales and 9 general psychological scales that are highly relevant to, but not specific to, eating disorders.This secondary outcome will focus in two domains: Inefectiveness and Interpersonal problems; measured by Structural Analysis of Social Behavior Questionnaire (SAS-B) Designed to measure the patient's perceptions of self and others, based on trait x state x situational philosophy and Structural Analysis of Social Behavior.can be used to assess interpersonal and intrapsychic interactions in terms of three underlying dimensions: (a) focus (other, self, introject), (b) affiliation-hostility (love-hate), and (c) interdependence-independence (enmeshment-differentiation).; measured by Family APGAR (Adaptability, Partnership, Growth, Affection, and Resolve) Scores range from 0 to 10 with higher scores indicating better functionality.; measured by MHLS (The Mental Health Literacy Scale), The Mental Health Literacy Scale (MHLS) is a 35 item questionnaire looking at the respondents understanding of mental health.Max score=160; Min score=35	baseline and after 15 weeks; baseline and after 15 weeks; baseline, 8 weeks, 15 weeks; baseline, 8 weeks, 15 weeks; baseline, 15 weeks	Quality of Life and Patient-Reported Outcomes	Quality of Life and Patient-Reported Outcomes; Disease-Specific Psychopathology and Diagnostic Subtypes	Disease-Specific Psychopathology and Diagnostic Subtypes; Quality of Life and Patient-Reported Outcomes	Efficacy	Clinical Efficacy	Self-Efficacy for Recovery (SEED or related scale)	Behavior	Yes	Yes	Maze Out	DEVICE	FALSE	ACTIVE_COMPARATOR; ACTIVE_COMPARATOR	N.A.	N.A.	N.A.	Maze Out	University Of Southern Denmark	Academia	Europe	Denmark	1	Eating Disorders	serious games; coproduction; bulimia nervosa; anorexia nervosa; mHealth
Anorexia Nervosa	NCT05481736	TRUE	TRUE	100	Efficacy and safety of comp360 psilocybin therapy in anorexia nervosa: a proof-of-concept study	Patients	0	ADULT	Anorexia Nervosa Patients: Any sex and aged 18 years or above at screening.; Anorexia Nervosa Patients: Meeting criteria for AN either restrictive or binge-purging type, according to the DSM-5, based on medical records, clinical assessment, BMI, and documented completion of MINI 7.0.2 and EDE at screening.; Anorexia Nervosa Patients: Have successfully discontinued all prohibited medications for a period of at least two weeks prior to baseline. For fluoxetine (Prozac), immediate cessation at screening period visit 1a followed by at least four weeks of washout will be required prior to baseline.; Anorexia Nervosa Patients: Has a history of disordered eating with duration of at least 3 years prior to screening, that is consistent with AN.; Anorexia Nervosa Patients: BMI ≥15 kg/m2 and ≤20 kg/m2. For participants with a BMI <16 kg/m2 and >18.5 kg/m2 at screening, approval from the Medical Monitor will be required. Any participant with a BMI >18.5 kg/m2 must meet all of the criteria for AN except that, despite significant weight loss, the individual's weight is within or above the normal range.; Anorexia Nervosa Patients: Being otherwise medically stable at screening determined by clinical interview, clinical laboratory values, vital signs, ECG, and medical history.; Anorexia Nervosa Patients: Have at least one documented prior attempt at treatment in the past 3 years.	Anorexia Nervosa Patients: Prior or ongoing bipolar disorder, any psychotic disorder, including schizophrenia, schizophreniform disorder, schizoaffective disorder, brief psychotic disorder (unless substance induced or due to a medical condition), antisocial personality disorder, or any serious psychiatric comorbidity as assessed by medical history and a structured clinical interview (MINI 7.0.2).; Anorexia Nervosa Patients: Prior or ongoing paranoid, schizoid, schizotypal, histrionic, narcissistic personality disorder based on medical history and clinical judgment.; Anorexia Nervosa Patients: Borderline personality disorder as demonstrated by medical history, the MINI Plus - BPD and clinical judgment.; Anorexia Nervosa Patients: Significant suicide risk as defined by (1) suicidal ideation as endorsed on items 4 or 5 on the C-SSRS within the past year, at screening or at baseline, or; (2) suicidal behaviours within the past year or; (3) clinical assessment of significant suicidal risk during participant interview.; Anorexia Nervosa Patients: Current (within last year) alcohol or substance use disorder as informed by the DSM-5 assessed via the MINI 7.0.2, and urine toxicology at screening.; Anorexia Nervosa Patients: Other personal circumstances and behaviour judged to be incompatible with establishment of rapport or safe exposure to psilocybin.; Anorexia Nervosa Patients: Exposure to psilocybin, or any other psychedelics, such as ayahuasca, mescaline, LSD, or peyote within the past year.	32	COMPLETED		Phase 2	INTERVENTIONAL	2022	2022-10-12	2024-11-18	2024-11-18	25.2	109.7	25.2	109.7	Yes	Change from baseline in the Eating Disorder Examination (EDE) global score	The EDE is a structured clinical interview (investigator rated) used to measure severity of the characteristic psychopathology of eating disorders	Week 4	1	Safety; Change from baseline in Yale-Brown Obsessive Compulsive Scale (Y-BOCS); Change from baseline in weight	Proportion of patients with adverse events (AEs); The Y-BOCS self-rated version consists of a 10 item measure with a total score ranging from 0 to 40, with higher scores indicating increased severity of symptoms; N/A	Up to 12 weeks; Week 4; Up to 12 weeks	Disease-Specific Psychopathology and Diagnostic Subtypes	Pharmacological Intervention and Safety Monitoring; Psychiatric Comorbidity and Emotion Regulation; Nutritional Rehabilitation and Refeeding Outcomes	Disease-Specific Psychopathology and Diagnostic Subtypes; Nutritional Rehabilitation and Refeeding Outcomes; Pharmacological Intervention and Safety Monitoring; Psychiatric Comorbidity and Emotion Regulation; Survival and Disease Progression Metrics; Symptom Burden and Clinical Manifestations	Efficacy	Clinical Efficacy	Eating Disorder Examination (EDE) Global Score Reduction	Eating behavior	Yes	N.A.	Psilocybin	DRUG	FALSE	EXPERIMENTAL; ACTIVE_COMPARATOR	Small molecule	Classic chemical drug	5HT1A/2A agonist	N.A.	COMPASS Pathways	Industry	North America; Europe	Ireland; United Kingdom; United States	5	Anorexia Nervosa
Anorexia Nervosa	NCT04878627	TRUE	TRUE	100	Role of CBD in regulating meal time anxiety in anorexia nervosa	Patients	0	ADULT	AN Restricting Type Patients: Must currently meet DSM-5 criteria for AN-R and AN Spectrum Disorders (i.e., Atypical AN) based on the Structured Clinical Interview for the DSM-5 (SCID-5-RV); AN Restricting Type Patients: Have a duration of illness ≥ 6 months; AN Restricting Type Patients: Be medically stable as assessed by a comprehensive medical and behavioral evaluation conducted by a study physician; Atypical Anorexia Patients: Must currently meet DSM-5 criteria for AN-R and AN Spectrum Disorders (i.e., Atypical AN) based on the Structured Clinical Interview for the DSM-5 (SCID-5-RV); Atypical Anorexia Patients: Have a duration of illness ≥ 6 months; Atypical Anorexia Patients: Be medically stable as assessed by a comprehensive medical and behavioral evaluation conducted by a study physician	AN Restricting Type Patients: Psychotic illness/other mental illness requiring inpatient hospitalization; AN Restricting Type Patients: Current dependence on drugs or alcohol; AN Restricting Type Patients: Physical conditions (e.g., diabetes mellitus, pregnancy) known to influence eating or weight or liver disease which may affect pharmacokinetics of the study drug; AN Restricting Type Patients: Use of other psychoactive medications; AN Restricting Type Patients: Significant changes in medication in past month; AN Restricting Type Patients: Expression of acute suicidality; AN Restricting Type Patients: Previous hypersensitivity reaction to Epidiolex or any of its constituents; Atypical Anorexia Patients: Psychotic illness/other mental illness requiring inpatient hospitalization; Atypical Anorexia Patients: Current dependence on drugs or alcohol; Atypical Anorexia Patients: Physical conditions (e.g., diabetes mellitus, pregnancy) known to influence eating or weight or liver disease which may affect pharmacokinetics of the study drug; Atypical Anorexia Patients: Use of other psychoactive medications; Atypical Anorexia Patients: Significant changes in medication in past month; Atypical Anorexia Patients: Expression of acute suicidality; Atypical Anorexia Patients: Previous hypersensitivity reaction to Epidiolex or any of its constituents	40	ACTIVE_NOT_RECRUITING		Phase 1	INTERVENTIONAL	2022	2022-01-20	2026-06-20	2026-06-20	53.0	230.3	53.0	230.3	Yes	Committee of Clinical Investigations UKU-Side Effect Scale Week 1; Committee of Clinical Investigations UKU-Side Effect Scale Week 2; Committee of Clinical Investigations UKU-Side Effect Scale Week 3; Blood tests for cannabinol (CBD) metabolites Week 1; Blood tests for cannabinol (CBD) metabolites Week 2; Blood tests for cannabinol (CBD) metabolites Week 3; Change from baseline scores of Eating Disorder Examination Questionnaire (EDE-Q) over the course of treatment	The Committee of Clinical Investigations (UKU) scale is used to rate psychiatric (e.g., depression, failing memory, concentration difficulty), neurological (e.g., rigidity, tremor, epileptic seizure), and autonomic (e.g., nausea, diarrhea, tachycardia) side effects, plus others. Higher scores indicate more side effects.; The Committee of Clinical Investigations (UKU) scale is used to rate psychiatric (e.g., depression, failing memory, concentration difficulty), neurological (e.g., rigidity, tremor, epileptic seizure), and autonomic (e.g., nausea, diarrhea, tachycardia) side effects, plus others. Higher scores indicate more side effects.; The Committee of Clinical Investigations (UKU) scale is used to rate psychiatric (e.g., depression, failing memory, concentration difficulty), neurological (e.g., rigidity, tremor, epileptic seizure), and autonomic (e.g., nausea, diarrhea, tachycardia) side effects, plus others. Higher scores indicate more side effects.; Blood levels for CBD, 6-OH-CBD, 7COOH-CBD, THC. The results will be compared to standard laboratory values.; Blood levels for CBD, 6-OH-CBD, 7COOH-CBD, THC. The results will be compared to standard laboratory values.; Blood levels for CBD, 6-OH-CBD, 7COOH-CBD, THC. The results will be compared to standard laboratory values.; Assesses the change from baseline in BMI, Eating Restraint, Eating Concern, Shape Concern, Weight Concern over the course of treatment. Each of those subscales is rated between 0 and 5. Subscales are calculated based on the average scores for the respective subscale. Higher scores indicate poorer outcome.	After completion of Week 1 of treatment; After completion of Week 2 of treatment; After completion of Week 3 of treatment; After Completion of Week 1 of treatment; After completion of Week 2 of treatment; After completion of Week 3 of treatment; Weekly for the duration of the project (three weeks)	0.75	N.A.	N.A.	N.A.	Pharmacological Intervention and Safety Monitoring; Disease-Specific Psychopathology and Diagnostic Subtypes	N.A.	Disease-Specific Psychopathology and Diagnostic Subtypes; Neurological; Neurodevelopmental; and Cognitive Outcomes; Organ Function and Multi-System Complications; Pharmacological Intervention and Safety Monitoring; Psychiatric Comorbidity and Emotion Regulation; Quality of Life and Patient-Reported Outcomes; Symptom Burden and Clinical Manifestations	Mixed	Multiple	UKU Side Effect Scale (Clinical Safety), CBD Metabolites (PK/PD), EDE-Q Score Reduction (Clinical Efficacy)	Metabolic regulation; Eating behavior	Yes	N.A.	Cannabidiol; Placebo	DRUG	TRUE	EXPERIMENTAL; PLACEBO_COMPARATOR	Small molecule	Classic chemical drug	CB1 receptor agonist	N.A.	University Of California, San Diego	Academia	North America	United States	1	Anorexia Nervosa
Anorexia Nervosa	NCT05170919	TRUE	FALSE	100	Comparing olanzapine and mirtazapine in the improvement of unintentional weight loss for patients with advanced stage cancer	Patients	0	ADULT	Advanced Stage Cancer Patients: 18 years of age or older; Advanced Stage Cancer Patients: Able to provide informed consent; Advanced Stage Cancer Patients: Pathologically and/or clinically confirmed diagnosis of advanced cancer; Advanced Stage Cancer Patients: At any point of treatment with standard chemotherapy* (Scheduled to start, have discontinued or completed, or currently receiving); Advanced Stage Cancer Patients: Greater than or equal to 5% unintentional weight loss over the previous 3-6 months, not explained by simple starvation (Simple starvation is considered to be excluded when weight loss is not ameliorated by standard nutritional counseling and oral supplementation over a 2-week period).; Advanced Stage Cancer Patients: Life expectancy of at least 4 months; Advanced Stage Cancer Patients: Able to communicate well and comply with study requirements, including by phone and written logs; Advanced Stage Cancer Patients: Patients on Dexamethasone will be allowed	Advanced Stage Cancer Patients: Abnormal liver function defined as > twice upper limit of normal; Advanced Stage Cancer Patients: Elevated QTc (EKG performed within 1 year of enrollment will be accepted); Advanced Stage Cancer Patients: Total parental nutrition (TPN) or enteral feeds (PEG/PEJ) for >70% of their primary source of daily calorie intake; Advanced Stage Cancer Patients: Taking Marinol within 2 week of enrollment onto study	170	ENROLLING_BY_INVITATION		Phase 2	INTERVENTIONAL	2022	2022-01-20	2026-12-20	2026-12-20	59.0	256.4	59.0	256.4	Yes	Weight	Patients will have their weight measured every month. A ratio of 5% weight gain or weight stabilization over time will be used to determine if the medication is making an impact.	6 months	6	Quality of Life of patient	Patients will complete a quality of life (QOL) questionnaire provided at each time point. The higher the score, the worse the outcome. Patients will rate their improvement on a scale from 0 to 4.	6 months	Nutritional Rehabilitation and Refeeding Outcomes	Quality of Life and Patient-Reported Outcomes	Nutritional Rehabilitation and Refeeding Outcomes; Organ Function and Multi-System Complications; Pharmacological Intervention and Safety Monitoring; Quality of Life and Patient-Reported Outcomes	Efficacy	Clinical Efficacy	Body Mass Index (BMI)	Metabolic regulation	N.A.	N.A.	Mirtazapine; Olanzapine	DRUG	FALSE	EXPERIMENTAL; EXPERIMENTAL	Small molecule	Classic chemical drug	D2 receptor inhibitor; 5HT2A receptor inhibitor	N.A.	Englewood Hospital And Medical Center	Academia	North America	United States	1	Anorexia Nervosa with Significantly Low Body Weight
Anorexia Nervosa	NCT05507008	TRUE	TRUE	100	Ketone supplementation in eating disorders	Patients	0	ADULT	Anorexia Nervosa, Bulimia Nervosa, Atypical Anorexia Nervosa, Atypical Bulimia Nervosa Patients: Must currently meet DSM-5 criteria for Anorexia Nervosa, Bulimia Nervosa, or OSFED Anorexia or Bulimia Nervosa based on the MINI diagnostic interview; Anorexia Nervosa, Bulimia Nervosa, Atypical Anorexia Nervosa, Atypical Bulimia Nervosa Patients: Be medically stable as assessed by a comprehensive medical and behavioral evaluation conducted by a study physician; Anorexia Nervosa, Bulimia Nervosa, Atypical Anorexia Nervosa, Atypical Bulimia Nervosa Patients: English as primary spoken language.; Anorexia Nervosa, Bulimia Nervosa, Atypical Anorexia Nervosa, Atypical Bulimia Nervosa Patients: Ability to respond to EMA questions up to 6x per day within 60 minutes of receiving the message.	Anorexia Nervosa, Bulimia Nervosa, Atypical Anorexia Nervosa, Atypical Bulimia Nervosa Patients: Psychotic illness/other organic brain syndromes, dementia, somatization disorders or conversion disorders; Anorexia Nervosa, Bulimia Nervosa, Atypical Anorexia Nervosa, Atypical Bulimia Nervosa Patients: Current substance abuse or dependence in the past 3 months; Anorexia Nervosa, Bulimia Nervosa, Atypical Anorexia Nervosa, Atypical Bulimia Nervosa Patients: Physical conditions (e.g., diabetes mellitus, pregnancy) known to influence eating or weight; Anorexia Nervosa, Bulimia Nervosa, Atypical Anorexia Nervosa, Atypical Bulimia Nervosa Patients: Medical conditions associated with ketoacidosis: type 1 diabetes mellitus, acute pancreatitis, alcoholic gastritis, peptic ulcer disease, hepatitis or Boerhaave syndrome (esophageal rupture); Anorexia Nervosa, Bulimia Nervosa, Atypical Anorexia Nervosa, Atypical Bulimia Nervosa Patients: History of significant head trauma; Anorexia Nervosa, Bulimia Nervosa, Atypical Anorexia Nervosa, Atypical Bulimia Nervosa Patients: Indication of intellectual disability or autism spectrum disorder; Anorexia Nervosa, Bulimia Nervosa, Atypical Anorexia Nervosa, Atypical Bulimia Nervosa Patients: Known allergy to any of the KenetikR drink components: D-beta-hydroxybutyric acid (D-BHB), Stevia, Monkfruit, Potassium Bicarbonate, Sodium Bicarbonate Potassium Sorbate or Taste Task Solutions: Sucrose, Potassium Chloride, Sodium bicarbonate.	40	ACTIVE_NOT_RECRUITING		N.A.	INTERVENTIONAL	2022	2022-10-13	2026-12-20	2026-12-30	50.2	218.4	50.6	219.9	Yes	Eating Disorders Inventory 3 Drive for Thinness Subscale; Eating Disorders Inventory 3 (EDI-3) Body Dissatisfaction Subscale; Weight Change	The Eating Disorders Inventory 3 is a self report assessment that measures core eating disorder symptoms. Subjects will complete this measure at the beginning and end of the study and the investigator will measure the change in scores. The Drive for Thinness Subscale has a range of 0 to 28 where higher scores mean worse outcome.; The Eating Disorders Inventory 3 is a self report assessment that measures core eating disorder symptoms. Subjects will complete this measure at the beginning and end of the study and the investigator will measure the change in scores. The Drive for Thinness Subscale has a range of 0 to 40 where higher scores mean worse outcome.; Body Mass Index over time as a measure of food intake from the start to end of the study	Change from baseline to study completion, up to 2 weeks; Change from baseline to study completion, up to 2 weeks; Change in body mass index from baseline to study completion, up to 2 weeks]	0.5	N.A.	N.A.	N.A.	Disease-Specific Psychopathology and Diagnostic Subtypes; Nutritional Rehabilitation and Refeeding Outcomes	N.A.	Biochemical and Metabolic Control; Disease-Specific Psychopathology and Diagnostic Subtypes; Nutritional Rehabilitation and Refeeding Outcomes; Symptom Burden and Clinical Manifestations	Efficacy	Clinical Efficacy	EDI-3 Drive for Thinness Subscale, EDI-3 Body Dissatisfaction Subscale, Weight Change	Metabolic regulation; Eating behavior	Yes	N.A.	Kenetik Ketone Drink	DIETARY_SUPPLEMENT	FALSE	EXPERIMENTAL	Small molecule	Classic chemical drug	Dietary supplement	N.A.	University Of California, San Diego	Academia	North America	United States	1	Anorexia Nervosa; Bulimia Nervosa; Atypical Anorexia Nervosa; Atypical Bulimia Nervosa
Anorexia Nervosa	NCT05290285	TRUE	TRUE	100	Amino acids in patients with anorexia nervosa: double-blind randomized study versus placebo	Patients	0	CHILD;ADULT	Anorexia Nervosa Patients: Diagnosis of anorexia nervosa; Anorexia Nervosa Patients: Age between 16 and 50 years; Anorexia Nervosa Patients: Written informed consent	Anorexia Nervosa Patients: Schizophrenia or other psychotic disorders; Anorexia Nervosa Patients: Diagnosis of bulimia nervosa; Anorexia Nervosa Patients: Current and ongoing substance use disorder; Anorexia Nervosa Patients: Medical complications capable of hindering the interpretation of the results (e.g. a a medical disease that induces weight loss); Anorexia Nervosa Patients: Presence of physical treatments (including drugs) hindering the interpretation of the results (e.g. chemotherapy for cancer); Anorexia Nervosa Patients: Being pregnant or intending to become pregnant during treatment	92	RECRUITING		N.A.	INTERVENTIONAL	2022	2022-07-01	2026-01-01	2027-01-01	42.0	182.9	54.0	235.0	Yes	Lean body mass	Percentage change in patient's lean body mass with weight gain at the end of hospital treatment, measured using the DXA (Prodigy Primo Lunar, A223040501, General Electric Company, Madison. WI 53707-7550, USA-EnCORE TM 2009 (v13.31) software)	From baseline (admission to inpatient) to end of hospitalization (after 13 weeks)	0.75	Physical fitness; Body weight; Eating disorder psychopathology; General psychopathology; Clinical impairment	Change in physical fitness measured using the Eurofit Physical Fitness Test Battery (EPFTB) (EUROFIT Strasbourg: Council of Europe; 1993; Change in body weight measured using the Seca Digital Wheelchair Scale Model 664 \[Seca, Hamburg, Germany\]; Change in eating disorder psychopathology measured using the Eating Disorder Examination Questionnaire (EDE-Q) (Calugi, Milanese, et al., 2017; Fairburn \& Beglin, 2008).; Change in general psychopathology measured using the Brief Symptom Inventory (BSI) (De Leo, Frisoni, Rozzini, \& Trabucchi, 1993; Derogatis \& Spencer, 1982).; Change in clinical impairment measured using the Clinical Impairment Assessment (CIA) (Bohn et al., 2008; Calugi et al., 2018).	From baseline (admission to inpatient) to end of hospitalization (after 13 weeks); From baseline (admission to inpatient) to end of hospitalization (after 13 weeks); From baseline (admission to inpatient) to end of hospitalization (after 13 weeks); From baseline (admission to inpatient) to end of hospitalization (after 13 weeks); From baseline (admission to inpatient) to end of hospitalization (after 13 weeks)	Nutritional Rehabilitation and Refeeding Outcomes	Organ Function and Multi-System Complications; Nutritional Rehabilitation and Refeeding Outcomes; Disease-Specific Psychopathology and Diagnostic Subtypes; Psychiatric Comorbidity and Emotion Regulation; Quality of Life and Patient-Reported Outcomes	Disease-Specific Psychopathology and Diagnostic Subtypes; Nutritional Rehabilitation and Refeeding Outcomes; Organ Function and Multi-System Complications; Psychiatric Comorbidity and Emotion Regulation; Quality of Life and Patient-Reported Outcomes; Survival and Disease Progression Metrics; Symptom Burden and Clinical Manifestations	Efficacy	Imaging Biomarker	Lean Body Mass (DXA)	Metabolic regulation	Yes	Yes	Amino-Ther Pro; Placebo	DIETARY_SUPPLEMENT	TRUE	EXPERIMENTAL; PLACEBO_COMPARATOR	Small molecule	Classic chemical drug	Dietary supplement	N.A.	Villa Garda Hospital	Academia	Europe	Italy	1	Anorexia Nervosa	lean body mass; amino-acids
Anorexia Nervosa	NCT07196189	FALSE	TRUE	100	Effects of fecal microbiota transplantation	HV + Patients	1	ADULT	Patients with ED: Women.; Patients with ED: Aged 18 to 50.; Patients with ED: First consultation in the Nutrition Department of Rouen University Hospital for ED.; Patients with ED: Positive SCOFF with diagnosis of anorexia nervosa, bulimia nervosa, or binge eating disorder.; Patients with ED: Affiliation with a social security plan.; Patients with ED: Patient who has read and understood the information letter and does not object to participating in the study.; Healthy Volunteers: Women.; Healthy Volunteers: Aged 18 to 50.; Healthy Volunteers: Body mass index between 18.5 and 24.9 kg/m².; Healthy Volunteers: SCOFF test: no positive response.; Healthy Volunteers: No history of ED or active ED (DSM V criteria negative).; Healthy Volunteers: Affiliation with a social security plan.; Healthy Volunteers: Individual who has read and understood the information letter and does not object to participating in the study.	Patients with ED: Men.; Patients with ED: Aged under 18 and over 50.; Patients with ED: Negative SCOFF.; Patients with ED: Patients who have received antibiotic treatment in the last 3 months.; Patients with ED: Patients with a history of IBD or surgical procedures on the digestive tract.; Patients with ED: Patient refuses to participate in the study.; Patients with ED: Persons deprived of liberty by judicial or administrative order.; Patients with ED: Pregnant or breastfeeding women.; Patients with ED: Protected persons (guardianship or curatorship).; Healthy Volunteers: Men.; Healthy Volunteers: Aged under 18 and over 50.; Healthy Volunteers: SCOFF test with at least one positive response.; Healthy Volunteers: History or active ED (DSM V criteria).; Healthy Volunteers: Persons who have received antibiotic treatment in the last 3 months.; Healthy Volunteers: Person with a history of IBD or surgical procedures on the digestive tract.; Healthy Volunteers: Body mass index less than 18.5 or greater than 24.9 kg/m2.; Healthy Volunteers: Pregnant or breastfeeding women.; Healthy Volunteers: Protected persons (guardianship or curatorship).	84	RECRUITING			OBSERVATIONAL	2022	2022-03-16	2026-11-16	2027-04-16	56.0	243.7	61.0	265.3	Yes	Body weight assessment of mice receiving fecal microbiota from patients suffering from eating disorders	After collecting stool samples from the patient with eating disorders (ED) or the healthy volunteer, a suspension will be created from the stool samples of the patients or healthy volunteers. This suspension will be transplanted by oral gavage into C57Bl/6 mice whose endogenous microbiota will have been previously eliminated by the administration of antibiotics. Over time, the body weight of the transplanted animals will be evaluated. The main objective of this study is to evaluate the evolution of body weight in mice that received a fecal microbiota transplant from patients with eating disorders and to compare it with that of mice that received a microbiota transplant from healthy volunteers.	Day 1	0.0333333	Evaluating feeding behavior in response to microbiota transplantation from TCA patients in mice; Evaluating body composition in response to microbiota transplantation from TCA patients in mice; Evaluating the occurrence of functional digestive disorders in response to microbiota transplantation from TCA patients in mice; Evaluating feeding behavior in response to microbiota transplantation from healthy volunteer in mice; Evaluating body composition in response to microbiota transplantation from healthy volunteer in mice; Evaluating the occurrence of functional digestive disorders in response to microbiota transplantation from healthy volunteer in mice; To assess the occurrence of anxious/depressive behaviors in response to microbiota transplantation from TCA patients or healthy volunteers	Food and water intake will be monitored daily by weighing; The body composition of the animals will be determined by echo-MRI (determination of fat mass and lean mass).; The occurrence of functional digestive disorders will be assessed by quantifying the efficiency of gastric emptying, the speed of intestinal transit and the water content of feces in grafted mice.; Food and water intake will be monitored daily by weighing; The body composition of the animals will be determined by echo-MRI (determination of fat mass and lean mass).; The occurrence of functional digestive disorders will be assessed by quantifying the efficiency of gastric emptying, the speed of intestinal transit and the water content of feces in grafted mice.; Each parameter measured in mice after microbiota transplantation (body weight, food intake, intestinal transit time, intestinal permeability, behavioral parameters, etc.) will be compared between the different groups of mice (mice receiving a fecal microbiota transplant from a patient suffering from TCA compared to mice receiving a fecal microbiota transplant from healthy volunteers) using one-way or two-way ANOVA tests, with correction for multiple comparisons.	month 1; month 1; month 1; month 1; month 1; month 1; Month 1	Microbiome; Immune; and Novel Biological Targets	Microbiome, Immune, and Novel Biological Targets	Microbiome; Immune; and Novel Biological Targets; Nutritional Rehabilitation and Refeeding Outcomes; Organ Function and Multi-System Complications; Psychiatric Comorbidity and Emotion Regulation; Symptom Burden and Clinical Manifestations	Efficacy	Clinical Efficacy	Body Mass Index (BMI)	Metabolic regulation	N.A.	Yes	Patients; healthy volunteer	OTHER	FALSE		N.A.	N.A.	N.A.	N.A.	University Hospital, Rouen	Academia	Europe	France	1	Eating Disorders Symptoms	intestinal dysbiosis; intestinal physiology
Anorexia Nervosa	NCT07016334	FALSE	FALSE	100	We analyse metabolites in dried blood spots from newborns that later in life developed an eating disorder.	Patients	0	CHILD;ADULT	Eating Disorders Patients: in PKU-register with or withou life-time diagnosis of anorexia or bulimi nervosa	Eating Disorders Patients: not in PKU register	3000	ACTIVE_NOT_RECRUITING			OBSERVATIONAL	2022	2022-09-01	2026-12-20	2027-12-20	51.6	224.4	63.6	276.6	Yes	Metabolomic factors measured by mass-spectrometry	Metabolomic factors such as amino acids, sugars, lipids, and organic acids extracted from dried blood spots sampled at birth are measured by mass spectrometry	Sampled at birth (day 1)	0.0333333	N.A.	N.A.	N.A.	Biochemical and Metabolic Control	N.A.	Biochemical and Metabolic Control; Genetic; Epigenetic; and Neurobiological Biomarkers; Microbiome; Immune; and Novel Biological Targets	Efficacy	Molecular Biomarker	Metabolomic Profiling (Amino Acids, Sugars, Lipids, Organic Acids)	Molecular	N.A.	N.A.	N.A.		FALSE		N.A.	N.A.	N.A.	N.A.	Karolinska Institutet	Academia	Europe	Sweden	1	Eating Disorders
Anorexia Nervosa	NCT04981626	TRUE	TRUE	100	Interoception in anorexia nervosa	Unknown		CHILD;ADULT	AN Patients: Females; AN Patients: 6 to 25 years old; AN Patients: Diagnostic of AN according to DSM-5 criteria; AN Patients: No past or current psychotic disorders; AN Patients: No current substance abuse or dependence (excluding tobacco).; AN Patients: No current psychiatric medication; Healthy Controls: Females; Healthy Controls: Age : matched for the AN group; Healthy Controls: No present or past eating disorders; Healthy Controls: No past or current psychotic disorders; Healthy Controls: No current substance abuse or dependence.; Healthy Controls: No current psychiatric medication	AN Patients: age below 16 years and above 25 years,; AN Patients: Past or current psychotic disorders,; AN Patients: Current substance abuse or dependence (excluding tobacco); AN Patients: Opposition to participation has been expressed.; Healthy Controls: age below 16 years and above 25 years,; Healthy Controls: Past or current psychotic disorders,; Healthy Controls: Current substance abuse or dependence (excluding tobacco); Healthy Controls: Opposition to participation has been expressed.; Healthy Controls: Subjects with present or past eating disorders or current mental disorders will be excluded.	50	UNKNOWN			OBSERVATIONAL	2022	2022-02-14	2022-10-20	2023-04-20	8.2	35.4	14.2	61.4	Yes	measure brain-stomach interactions using phase-amplitude coupling between the gastric phase and the amplitude of the cortical alpha rhythm.	Examiners will directly measure brain-stomach interactions using phase-amplitude coupling between the gastric phase and the amplitude of the cortical alpha rhythm.	Experimental session - 10 days maximum after inclusion	0.333333	N.A.	N.A.	N.A.	Microbiome; Immune; and Novel Biological Targets	N.A.	Microbiome; Immune; and Novel Biological Targets; Neurological; Neurodevelopmental; and Cognitive Outcomes	Efficacy	Imaging Biomarker	Brain Activity	Neuro	N.A.	N.A.	Clinical and experimental session	OTHER	FALSE		N.A.	N.A.	N.A.	N.A.	Fondation Santé Des Étudiants De France	Others	Europe	France	1	Anorexia; Anorexia Nervosa; Electrocardiogram; EEG
Anorexia Nervosa	NCT04804800	TRUE	TRUE	100	Virtual reality place in the management of body dysmorphia disorders in anorexia nervosa	Patients	0	CHILD;ADULT	Anorexia Nervosa Patients: Female; Anorexia Nervosa Patients: Age ≥ 15 to ≤ 26 years old; Anorexia Nervosa Patients: Anorexic nervosa eating disorder according to the criteria of Diagnostic and Statistical Manual of Mental Disorders, Fifth Edition (DSM 5). As patients are hospitalized for anorexic nervosa, the medical diagnosis of each care center participating in the inclusions will be trusted; Anorexia Nervosa Patients: Patient hospitalized (full hospitalization or day hospital) in one of the investigative centers for a minimum period of 6 weeks; Anorexia Nervosa Patients: 14 ≤ BMI ≤ 18.5 for adult patients. For minors, Cole's curves will be used. The Body mass index (BM)I should be between the 1st percentile and the 10th percentile (if the weight curve shows a clear break indicating abnormal weight loss). For example, for a 15-year-old girl, the BMI should be between 14.5 and 16.8.; Anorexia Nervosa Patients: Presence of body distortion (BSC ≥ 20%); Anorexia Nervosa Patients: French language mastery; Anorexia Nervosa Patients: Affiliation to a social security system; Anorexia Nervosa Patients: Signature of informed consent to participate in this study by the patient and by her parents in the case of underage patients	Anorexia Nervosa Patients: Associated major mental disorders (psychotic disorders, bipolar disorders, major depression); Anorexia Nervosa Patients: Neurological disorders (pyramidal or extrapyramidal syndromes); Anorexia Nervosa Patients: Substance addiction (drugs, alcohol); Anorexia Nervosa Patients: Any disorder likely to impair the reasoning, discernment or judgment abilities; Anorexia Nervosa Patients: Psychological incapacity to answer the questionnaires; Anorexia Nervosa Patients: Medical contraindication to the practice of physical activity (identical contraindication to people without anorexia. In fact, appropriate physical activity is prescribed in anorexic patients in order to reduce the cardiovascular risks, osteopenia or anxiety and allow them to become aware of an adapted physical practice (reduction of anarchic physical hyperactivity)); Anorexia Nervosa Patients: Participation in other research programs or psychomotor treatments in parallel; Anorexia Nervosa Patients: Pregnant or breastfeeding woman; Anorexia Nervosa Patients: Persons under guardianship, curatorship or legal protection; Anorexia Nervosa Patients: Blindness, eye infections, mask wounds, poorly balanced epilepsy, psychiatric disorders incompatible with virtual reality	150	NOT_YET_RECRUITING		N.A.	INTERVENTIONAL	2022	2022-09-20	2025-05-20	2026-05-20	32.0	139.0	44.0	191.1	Yes	Change in Body Dimensions Estimation task	Body overestimation bias will be assessed by the Body Dimensions Estimation task.	6 weeks	1.5	Change in Body Shape Questionnaire; Change in Physical self description questionnaire; Change in Body Image Questionnaire; Change in Weight gain; Change in Eating Disorder Examination Questionnaire; Anxiety measured by the State-Trait Anxiety Inventory (STAI-Etat-Trait)	The womens body image concerns will be evaluated by the Body Shape Questionnaire. This 34-items questionnaire is scored from 1 (= never) to 6 (= always) to obtain a global score.; The Physical self description will be measured by the Physical Self Description Questionnaire (PSQD). This questionnaire estimates 11 sub-dimensions of the physical self from 70 items on a continuum ranging from 1 (very negative perception) to 6 (very positive perception).; Patients bodily satisfaction will be assessed by the Body Image Questionnaire. This questionnaire consists of 19 items scored on 5 points. It gives a total body satisfaction score between 19 and 95 and 4 scores relative to 4 different factors (accessibility/closure, satisfaction/dissatisfaction, active/passive, serenity/tension).; Weight gain will be measured by weighting.; Eating disorders will be assessed by the Eating Disorder Examination Questionnaire (EDE-Q). This questionnaire is divided into several sub-scores: restriction, dietary concerns, body shape concerns and weight concerns. It has 30 items scored from 0 (= no day) to 6 (= every day). A score for each subscale and an overall score can be obtained.; Anxiety will be measured by the STAI-Etat-Trait . Each of the dimensions (STAI-state and Stai-trait) are measured by 20 items scored from 1 (= no or never) to 4 (= yes or almost always) which is summarized by a score.	6 weeks; 6 weeks; 6 weeks; 6 weeks; 6 weeks; 6 weeks	Disease-Specific Psychopathology and Diagnostic Subtypes	Disease-Specific Psychopathology and Diagnostic Subtypes; Nutritional Rehabilitation and Refeeding Outcomes; Psychiatric Comorbidity and Emotion Regulation	Disease-Specific Psychopathology and Diagnostic Subtypes; Neurological; Neurodevelopmental; and Cognitive Outcomes; Nutritional Rehabilitation and Refeeding Outcomes; Psychiatric Comorbidity and Emotion Regulation; Quality of Life and Patient-Reported Outcomes; Survival and Disease Progression Metrics; Symptom Burden and Clinical Manifestations	Efficacy	Clinical Efficacy	Body Image Disturbance and Dissatisfaction Reduction	Neuropsy	Yes	Yes	Experimental group 1 : Virtual Reality; Experimental group 2 : Virtual Reality + Multi Sensorial Remediation	OTHER	FALSE	NO_INTERVENTION; EXPERIMENTAL; EXPERIMENTAL	N.A.	N.A.	N.A.	N.A.	Lille Catholic University	Academia	N.A.	N.A.	N.A.	Anorexia Nervosa; Dysmorphophobia	Anorexia Nervosa; Dysmorphophobia; Body distortions; Multisensory remediation; Virtual Reality
Anorexia Nervosa	NCT05862389	TRUE	TRUE	100	Study on the mechanism of eating disorder	HV + Patients	1	CHILD;ADULT	Anorexia Nervosa Patients: Anorexia nervosa according to Diagnostic and Statistical Manual of Mental Disorders (5th edition) (DSM-5);; Anorexia Nervosa Patients: Age: 13-35 (including 13 and 35); Anorexia Nervosa Patients: BMI: 13-17.5kg/m^2; Anorexia Nervosa Patients: The participants and/or their legal guardians (for participants who are younger than 18-year-old) sign the informed consent form voluntarily and agree to participate in all visits and examinations as required by the trial protocol.; Anorexia Nervosa Patients: Do not take any psychiatric medications in past one month.; Bulimia Nervosa Patients: Bulimia nervosa according to Diagnostic and Statistical Manual of Mental Disorders (5th edition) (DSM-5);; Bulimia Nervosa Patients: Age: 13-35 years old (including 13 and 35); Bulimia Nervosa Patients: The participants and/or their legal guardians (for participants who are younger than 18-year-old) sign the informed consent form voluntarily and agree to participate in all visits and examinations as required by the trial protocol.; Bulimia Nervosa Patients: Do not take any psychiatric medications in past one month.	Anorexia Nervosa Patients: Patients who meet DSM-5 diagnostic criteria for other mental disorders: Major depressive disorder, anxiety, obsessive-compulsive disorder, personality disorder, mental retardation; drug and/or alcohol dependence;; Anorexia Nervosa Patients: Patients who receive repetitive Transcranial Magnetic Stimulation (rTMS) or modified electroconvulsive therapy (MECT) treatment in past six months.; Anorexia Nervosa Patients: Patients with severe suicidal tendencies or suicidal behavior; Anorexia Nervosa Patients: Pregnant or lactating women;; Anorexia Nervosa Patients: Patients with MRI contraindications;; Anorexia Nervosa Patients: Patients who are regarded as unsuitable by investigators for this clinical trial.; Bulimia Nervosa Patients: Patients who meet DSM-5 diagnostic criteria for other mental disorders: Major depressive disorder, anxiety, obsessive-compulsive disorder, personality disorder, mental retardation; drug and/or alcohol dependence;; Bulimia Nervosa Patients: Patients who receive repetitive Transcranial Magnetic Stimulation (rTMS) or modified electroconvulsive therapy (MECT) treatment in past six months.; Bulimia Nervosa Patients: Patients with severe suicidal tendencies or suicidal behavior; Bulimia Nervosa Patients: Pregnant or lactating women;; Bulimia Nervosa Patients: Patients with MRI contraindications;; Bulimia Nervosa Patients: Patients who are regarded as unsuitable by investigators for this clinical trial.	750	RECRUITING			OBSERVATIONAL	2022	2022-09-01	2027-12-20	2030-12-20	63.6	276.6	99.6	433.1	Yes	The change of severity of illness at 8 weeks; The change of eating disorder behaviors and cognition	The change of scores of Eating disorder Inventory (EDI) will be used to estimate the change of severity of illness. The scores of 8-week will be compared with those of baseline. The maximum of EDI is 396 and the minimum score is 0.; The change of scores of Eating Disorder Examination Questionnaire (EDEQ) will be used to estimate the change of behaviors and cognition during treatment.The maximum score of EDEQ is 32.5 and the minium score is 0.	Day 0 to Day 56; Day 0 to Day 56	1.86667	The change of severity of illness at early or later timepoints during treatment; The change of eating disorder behaviors and cognition	The change of scores of Eating disorder Inventory (EDI) will be used to estimate the change of severity of illness. The maximum of EDI is 396 and the minimum score is 0; The change of scores of Eating Disorder Examination Questionnaire (EDEQ) will be used to estimate the change of behaviors and cognition during treatment.The maximum score of EDEQ is 32.5 and the minium score is 0.	Day 0 to Day 28; Day 0 to Month 3; Day 0 to Month 6; Day 0 to Month 12; Day 0 to Day 28; Day 0 to Month 3; Day 0 to Month 6; Day 0 to Month 12	Disease-Specific Psychopathology and Diagnostic Subtypes	Disease-Specific Psychopathology and Diagnostic Subtypes	Disease-Specific Psychopathology and Diagnostic Subtypes; Quality of Life and Patient-Reported Outcomes; Symptom Burden and Clinical Manifestations	Efficacy	Clinical Efficacy	Eating Disorder Psychopathology Score Improvement (EDI, EDE-Q)	Eating behavior	Yes	Yes	N.A.		FALSE		N.A.	N.A.	N.A.	N.A.	Peking University	Academia	Asia	China	1	Anorexia Nervosa; Bulimia Nervosa	Eating disorder; anorexia nervosa; bulimia nervosa; functional magnetic resonance imaging; EEG
Anorexia Nervosa	NCT05197309	TRUE	TRUE	82	Metabolic diet for relapse prevention in anorexia nervosa	HV + Patients	1	ADULT	Weight-Restored Anorexia Nervosa Patients: Female; Weight-Restored Anorexia Nervosa Patients: Age at least 18 and not over 40; Weight-Restored Anorexia Nervosa Patients: BMI at or above 18.5 kg/m2; Weight-Restored Anorexia Nervosa Patients: Speaks English; Weight-Restored Anorexia Nervosa Patients: Medically stable, as cleared by a licensed physician, with vital signs and initial blood draws; Weight-Restored Anorexia Nervosa Patients: History of DSM-5 diagnosis of Anorexia Nervosa; Weight-Restored Anorexia Nervosa Patients: Weight-restored from underweight BMI (under 18.5 kg/m2) within the past 6 months; Healthy Controls: Female; Healthy Controls: Age at least 18 and not over 40; Healthy Controls: BMI at or above 18.5 kg/m2; Healthy Controls: Speaks English; Healthy Controls: Medically stable, as cleared by a licensed physician, with vital signs and initial blood draws	Weight-Restored Anorexia Nervosa Patients: Current/lifetime diagnosis of DSM-5 psychotic disorders, bipolar disorders; Weight-Restored Anorexia Nervosa Patients: Active DSM-5 substance use disorders; Weight-Restored Anorexia Nervosa Patients: On medications that could affect metabolism *Subjects are to be free of any medications that could affect metabolism, as discussed with study physician, for 2 weeks prior to primary study visit for glucose function testing.; Weight-Restored Anorexia Nervosa Patients: History of suicide attempt within previous 6 months or acute suicide risk; Weight-Restored Anorexia Nervosa Patients: Significant current medical illness or metabolic conditions, including diabetes mellitus and pregnancy; Healthy Controls: Current/lifetime diagnosis of DSM-5 psychotic disorders, bipolar disorders; Healthy Controls: Active DSM-5 substance use disorders; Healthy Controls: On medications that could affect metabolism *Subjects are to be free of any medications that could affect metabolism, as discussed with study physician, for 2 weeks prior to primary study visit for glucose function testing.; Healthy Controls: History of suicide attempt within previous 6 months or acute suicide risk; Healthy Controls: Significant current medical illness or metabolic conditions, including diabetes mellitus and pregnancy; Healthy Controls: Current/lifetime diagnosis of DSM-5 eating disorders; Healthy Controls: Active DSM-5 depressive disorders	20	RECRUITING		N.A.	INTERVENTIONAL	2022	2022-11-20	2026-12-20	2026-12-20	49.0	213.0	49.0	213.0	Yes	Number of adverse events; Percent completion of food; Percent completion of ketone logs	Safety of intervention will be measured by # of adverse events reported over 10 weeks. Adverse events will be documented during each of the 8 weekly clinician visits.; Tolerability of intervention will be measured using percent completion of food over 10 weeks. Logs are collected during each of the 8 weekly clinician visits.; Tolerability of intervention will be measured using percent completion of ketone logs over 10 weeks. Logs are collected during each of the 8 weekly clinician visits.	10 weeks; 10 weeks; Baseline to 10 weeks	2.5	Change in Weight; Change in Eating Disorder Examination Questionnaire (EDE-Q); Changes in Anxiety using the Beck Anxiety Inventory (BAI); Changes in Mood using the Quick Inventory of Depressive Symptomatology (QIDS); Changes in Clinical Impairments using the Clinical Impairment Assessment (CIA); Changes in Quality of Life using the Quality of Life Enjoyment and Satisfaction Questionnaire (QLESQ) from Baseline to 10 Weeks; Changes in Carbon Dioxide (CO2); Changes in Potassium level; Changes in Sodium level; Changes in Chloride; Changes in Calcium; Changes in Creatine; Changes in Blood Urea Nitrogen (BUN); Changes in White Blood Count (WBC); Changes in Red Blood Count (RBC); Changes in Hemoglobin; Changes in Hematocrit; Changes in Platelet; Changes in hemoglobin A1c; Changes in Glucose; Changes in Total Cholesterol; Changes in High density lipoprotein (HDL cholesterol); Changes in Low density lipoprotein (LDL cholesterol); Changes in Triglycerides; Changes in aspartate aminotransferase (AST); Changes in alanine transaminase (ALT); Changes in albumin	Weight will be calculated using the baseline weight and weight at the 10 week assessment. Weight will be during each of the 8 weekly clinician visits.; Changes in Dietary Behavior using the Eating Disorder Examination Questionnaire (EDE-Q). Dietary restraint, eating, shape, and weight concerns are measured with the EDE-Q at multiple time points. Subscales for dietary restraint, eating, shape, and weight (subscales range from 0-6) concerns are summed and then divided by the total number of subscales (4) to create a global score (total scale 0 to 6). Higher scores on the global scale and subscales indicate more problematic eating behaviors and attitudes. Changes in the EDE-Q global score will be calculated using the baseline and 10 week assessments.; The intensity and physical symptoms of anxiety are measures with the BAI at baseline and 10 weeks. Scores may range from 0 to 63. Higher scores indicate more intense anxiety symptoms. Changes in the BAI score will be calculated using the baselines and 10 week assessments.; Depression is measured with the QIDS at baseline and 10 weeks. Scores may range from 0 to 27. Higher scores indicate a higher severity of depression. Changes in the QIDS score will be calculated using the baselines and 10 week assessments.; Psychosocial functioning from eating disorders is measured using the CIA. Scores range from 0 to 48. Higher scores indicate more impairment associated with an eating disorder.; Quality of life is measured using the QLESQ. Scores range from 14 to 70 and higher scores indicate a quality.; The laboratory test to measure the amount of carbon dioxide in the liquid part of the blood, called the serum. In the body, most of the CO2 is in the form of a substance called bicarbonate (HCO3-). Therefore, the CO2 blood test is really a measure of the blood bicarbonate level.; Potassium test measures the amount of potassium in the fluid portion (serum) of the blood. Potassium (K+) helps nerves and muscles communicate. It also helps move nutrients into cells and waste products out of cells.; The sodium blood test measures the concentration of sodium in the blood.; Chloride is a type of electrolyte. It works with other electrolytes such as potassium, sodium, and carbon dioxide (CO2). These substances help keep the proper balance of body fluids and maintain the body's acid-base balance.; The calcium blood test measures the level of calcium in the blood. All cells need calcium in order to work. Calcium helps build strong bones and teeth. It is important for heart function, and helps with muscle contraction, nerve signaling, and blood clotting.; The creatinine blood test measures the level of creatinine in the blood. Creatinine is a chemical waste product of creatine. Creatine is a chemical made by the body and is used to supply energy mainly to muscles. This test is done to see how well your kidneys work. Creatinine is removed from the body entirely by the kidneys. If kidney function is not normal, the creatinine level in your blood will increase. This is because less creatinine is excreted through your urine.; Urea nitrogen is what forms when protein breaks down. The BUN test measures the amount of urea nitrogen in the blood and is often done to check kidney function.; WBC count is a blood test to measure the number of white blood cells (WBCs) in the blood. WBCs are also called leukocytes. They help fight infections.; An RBC count is a blood test that measures amount of red blood cells (RBCs). RBCs contain hemoglobin, which carries oxygen. How much oxygen the body tissues get depends on amount of RBCs and how well they work.; Hemoglobin is a protein in red blood cells that carries oxygen. The hemoglobin test measures how much hemoglobin is in your blood.; Hematocrit is a blood test that measures how much of a person's blood is made up of red blood cells. This measurement depends on the number of and size of the red blood cells.; A platelet count is a lab test to measure how many platelets is in the blood. Platelets are parts of the blood that help the blood clot. They are smaller than red or white blood cells.; A1C is a lab test that shows the average level of blood sugar (glucose) over the previous 3 months. It shows how well a person is controlling your blood sugar to help prevent complications from diabetes.; A blood sugar test measures the amount of a sugar called glucose in the blood. Glucose is a major source of energy for most cells of the body, including brain cells. Glucose is a building block for carbohydrates. Carbohydrates are quickly turned into glucose in the body. This can raise the blood glucose level. Hormones made in the body help control blood glucose level.; Cholesterol is a fat (also called a lipid) that your body needs to work properly. Too much bad cholesterol can increase your chance of getting heart disease, stroke, and other problems.; HDL is one of the three main types of lipoproteins and part of the lipid panel.; LDL is one of the three main types of lipoproteins and part of the lipid panel.; The triglyceride level is a blood test to measure the amount of triglycerides in the blood. Triglycerides are a type of fat.; The aspartate aminotransferase (AST) blood test measures the level of the enzyme AST in the blood. AST is an enzyme found in high levels in the liver, heart, and muscles. It is also found in lesser amounts in other tissues. An enzyme is a protein that causes a specific chemical change in the body.; The alanine transaminase (ALT) blood test measures the level of the enzyme ALT in the blood. ALT is an enzyme found in a high level in the liver. An enzyme is a protein that causes a specific chemical change in the body.; Albumin is a protein made by the liver. A serum albumin test measures the amount of this protein in the clear liquid portion of the blood.	Baseline and 10 weeks; Baseline and 10 weeks; Baseline and 10 weeks; Baseline and 10 weeks; Baseline and 10 weeks; Baseline and 10 weeks; Baseline and 10 weeks; Baseline and 10 weeks; Baseline and 10 weeks; Baseline and 10 weeks; Baseline and 10 weeks; Baseline and 10 weeks; Baseline and 10 weeks; Baseline and 10 weeks; Baseline and 10 weeks; Baseline and 10 weeks; Baseline and 10 weeks; Baseline and 10 weeks; Baseline and 10 weeks; Baseline and 10 weeks; Baseline and 10 weeks; Baseline and 10 weeks; Baseline and 10 weeks; Baseline and 10 weeks; Baseline and 10 weeks; Baseline and 10 weeks; Baseline and 10 weeks	Other/Unclassified	Nutritional Rehabilitation and Refeeding Outcomes; Disease-Specific Psychopathology and Diagnostic Subtypes; Psychiatric Comorbidity and Emotion Regulation; Quality of Life and Patient-Reported Outcomes; Biochemical and Metabolic Control	Biochemical and Metabolic Control; Disease-Specific Psychopathology and Diagnostic Subtypes; Nutritional Rehabilitation and Refeeding Outcomes; Organ Function and Multi-System Complications; Pharmacological Intervention and Safety Monitoring; Psychiatric Comorbidity and Emotion Regulation; Quality of Life and Patient-Reported Outcomes; Symptom Burden and Clinical Manifestations	Mixed	Multiple	Adverse Events (AEs) and Serious Adverse Events (SAEs)	Metabolic regulation	N.A.	Yes	Metabolic Diet	DIETARY_SUPPLEMENT	FALSE	ACTIVE_COMPARATOR; ACTIVE_COMPARATOR	N.A.	N.A.	N.A.	N.A.	Icahn School Of Medicine At Mount Sinai	Academia	North America	United States	1	Anorexia Nervosa	anorexia nervosa; metabolic diet; weight-restored; eating disorders
Anorexia Nervosa	NCT05570045	FALSE	FALSE	100	Improvement of nutrition status, digestive conditions, and upper respiratory infections by using oral nutritional supplementation on children in vietnam	Patients	0	CHILD	Malnourished Children: Children between the age of 24 - 71 months old that currently study in 10 preschools in the area of 10 selected communes.; Malnourished Children: The family volunteered for the child to participate in the study; Malnourished Children: Currently residing at 10 selected communes (over 1 year of residing); Malnourished Children: Z-score WHZ/BAZ < - 0.5	Malnourished Children: Lactose intolerance; Malnourished Children: Children with a history of allergies, congenital diseases; Malnourished Children: Intellectual disability or are suffering from acute and chronic infectious diseases	600	COMPLETED		N.A.	INTERVENTIONAL	2022	2022-08-01	2023-01-01	2023-08-01	5.0	21.9	12.0	52.1	Yes	Change of anthropometric indicators and nutrient status (wasting); Change of digestive disorders, anorexia nervosa, and upper respiratory infections	Children in the intervention group will improve more with the anthropometric indicators (weight, height) than children in the control group. Weight is measured in kg with one decimal value by the Body composition analyzer called the TANITA scale. Children wear light clothes while measuring. A wooden stadiometer measures height by precisely 0.1cm. The nutrient status will be measure base on the changes in weight and height, also on; Children in the intervention group improved more in digestive disorders, anorexia, and upper respiratory infections than in the control group. The changes in digestive disorders would illustrate in children defecating activities	Up to 3 months of intervention; From date of using the product until the date of first documented improvement, assessed up to 3 months	3	Body Mass Index, i.e. changes of Body Mass Index (BMI); Change of weight for age Z-score; Change of weight for height Z-score; Change of height for age Z-score; Changes in the percentage of children have anorexia, upper respiratory infections or gastrointestinal diseases	Weight is measured in kg with one decimal value by the Body composition analyzer TANITA scale. The scale is checked and adjusted before use. Children wear light clothing, remove shoes and sandals, and sit or lie balanced, at the center of the scale. As soon as the balance is stable, read and write the result in kg and an odd number after the comma. A wooden stadiometer measures height by precisely 0.1cm. Children stand up straight, their eyes look straight, and the top of their head touches the wooden shelf fixed at a 0 cm position. The child's whole body ensures that 9 points touch the surface of the ruler: occipital, shoulder blade, buttocks, calf, and heel. The result is recorded in centimeters and an odd number after the comma. All data will be measured at the time T0 (at baseline) and T3 (after 3 months); Change of average weight for age Z Score and the difference between before intervention and after the intervention. Weight is measured in kg with one decimal value by the Body composition analyzer TANITA scale. The scale is checked and adjusted before use. Children wear light clothing, remove shoes and sandals, and sit or lie balanced, at the center of the scale. As soon as the balance is stable, read and write the result in kg and an odd number after the comma. Age of the child is calculated by subtracting the date of birth from the census date and classified according to WHO (World Health Organization) , 2006; Change of average weight for height Z Score and the difference between before intervention and after the intervention. Weight is measured in kg with one decimal value by the Body composition analyzer TANITA scale. The scale is checked and adjusted before use. Children wear light clothing, remove shoes and sandals, and sit or lie balanced, at the center of the scale. As soon as the balance is stable, read and write the result in kg and an odd number after the comma. A wooden stadiometer measures height by precisely 0.1cm. Children stand up straight, their eyes look straight, and the top of their head touches the wooden shelf fixed at a 0 cm position. The child's whole body ensures that 9 points touch the surface of the ruler: occipital, shoulder blade, buttocks, calf, and heel. The result is recorded in centimeter and an odd number after the comma.; Change of average height for age Z Score and the difference between before intervention and after the intervention. A wooden stadiometer measures height by precisely 0.1cm. Children stand up straight, their eyes look straight, and the top of their head touches the wooden shelf fixed at a 0 cm position. The child's whole body ensures that 9 points touch the surface of the ruler: occipital, shoulder blade, buttocks, calf, and heel. The result is recorded in centimeters and an odd number after the comma. Age of the child is calculated by subtracting the date of birth from the census date, and classified according to WHO, 2006; Changes in the percentage of anorexia, the percentage of gastrointestinal diseases (diarrhea, constipation), and anorexia above after intervention. The changes in digestive disorders would demonstrate in children defecating activities	over 1 and 3 months; over 1 and 3 months; over 1 and 3 months; over 1 and 3 months; over 1 and 3 months	Nutritional Rehabilitation and Refeeding Outcomes; Symptom Burden and Clinical Manifestations	Nutritional Rehabilitation and Refeeding Outcomes; Symptom Burden and Clinical Manifestations	Nutritional Rehabilitation and Refeeding Outcomes; Quality of Life and Patient-Reported Outcomes; Survival and Disease Progression Metrics; Symptom Burden and Clinical Manifestations	Efficacy	Clinical Efficacy	Body Mass Index (BMI)	Metabolic regulation	N.A.	No	Colos Gain	DIETARY_SUPPLEMENT	FALSE	NO_INTERVENTION; EXPERIMENTAL	N.A.	N.A.	N.A.	N.A.	Tu Nguyen Song	Others	Asia	Vietnam	1	Wasting; Undernutrition; Malnourished; Malnutrition	children; oral nutrition supplementation; anorexic; anorexia nervosa; digestive disorders; upper respiratory infections; nutrition status; wasting
Anorexia Nervosa	NCT05917197	FALSE	FALSE	100	Impact of social media on the development of anorexia nervosa	HV + Patients	1	ADULT	Medical Students: Medical students of Karachi; Medical Students: All should be aged 18 to 25 years; Medical Students: Both genders included	Medical Students: Non consenting participants; Medical Students: Those who donot have access to social media	214	COMPLETED			OBSERVATIONAL	2022	2022-03-01	2022-06-01	2022-08-01	3.0	13.1	5.0	21.9	Yes	Social media use	Instagram usage was more as compared to other social media sites	6 months	6	N.A.	N.A.	N.A.	Disease-Specific Psychopathology and Diagnostic Subtypes	N.A.	Disease-Specific Psychopathology and Diagnostic Subtypes; Quality of Life and Patient-Reported Outcomes; Symptom Burden and Clinical Manifestations	Efficacy	Clinical Efficacy	Social Media Use (Exposure Assessment)	Behavior	No	N.A.	survey based information	OTHER	FALSE		N.A.	N.A.	N.A.	N.A.	Jinnah Sindh Medical University	Academia	Asia	Pakistan	1	The Focus of Study Were the Medical Students Whose Eating Behaviors Were Studied
Anorexia Nervosa	NCT05327998	TRUE	TRUE	100	Kidney function and anorexia nervosa	Patients	0	ADULT	Anorexia Nervosa Patients: Patient with undernutrition (BMI < 18,5);; Anorexia Nervosa Patients: Patient with AN according to DSM-5 criteria, validated by Eating Disorder Diagnostic Scale and EDDS-questionnaire;; Anorexia Nervosa Patients: Patient informed and signed a consent form;; Anorexia Nervosa Patients: Patient affiliated to a social security plan.	Anorexia Nervosa Patients: Patient no-reponding to all criteria of DSM-5;; Anorexia Nervosa Patients: Patient with a renal comorbidity no-related to AN;; Anorexia Nervosa Patients: Patient under AME scheme;; Anorexia Nervosa Patients: Pregnancy or breastfeeding;; Anorexia Nervosa Patients: Participation to another interventional study.	30	COMPLETED			OBSERVATIONAL	2022	2022-04-08	2025-03-05	2025-03-05	34.8	151.7	34.8	151.7	Yes	DFG measurement	Measurement of glomerular filtration rate by 99mTc-DTPA isotopic technic. Glomerular Filtration Rate (GFR) measurement by isotopic technique remains the best quantitative marker of kidney function. It allows the diagnosis and the classification of the severity of chronic kidney disease into five stages. Several methods and radiopharmaceutical markers have been developed. The main radiopharmaceuticals used are technetium-labeled diethylene-triamino-penta-acetate (99mTC-DTPA), iodine-labeled iothalamate (125I-iothalamate), and chromium-51-labeled ethylenediaminetetraacetic acid (I51Cr-EDTA). The main advantages of these compounds are : high assay accuracy and a rapid distribution. They can be used in urinary and plasma clearance alternatively. The limitations regarding radioactive products, even if the irradiation remains very low (4% of the dose received during a thoracic radiography).	at 18 months	8	Cystatin C and predictive formulas for measuring GFR from blood creatinine level	Cystatin C is secreted by all cell nuclei in the body, filtered by the glomeruli and catabolized in the proximal tubule. Its concentration in the blood is independent of muscle mass. Its level would be better correlated to glomerular filtration measured by 51Cr-EDTA.	at 18 months	Organ Function and Multi-System Complications	Organ Function and Multi-System Complications	Biochemical and Metabolic Control; Organ Function and Multi-System Complications	Safety	Laboratory Safety	Glomerular Filtration Rate (GFR) Measurement (99mTc-DTPA Isotopic Technique)	Metabolic regulation	No	N.A.	N.A.		FALSE		N.A.	N.A.	N.A.	N.A.	Assistance Publique - Hôpitaux De Paris	Academia	Europe	France	1	Anorexia Nervosa; Kidney Injury	anorexia nervosa; renal function; undernutrition; eating disorder; glomerular filtration rate (GFR); cystatin C
Anorexia Nervosa	NCT06097247	TRUE	TRUE	100	Family functioning and adverse side effects of family-based therapy for anorexia nervosa	Patients	0	CHILD;ADULT	AN Children and Adolescents: Diagnosis of F50.0 or F50.1 first time of treatment with family-based treatment living with a minimum of one parent informed consent from young person and parents	AN Children and Adolescents: non Danish-speaking	60	ACTIVE_NOT_RECRUITING			OBSERVATIONAL	2022	2022-02-01	2026-08-01	2027-08-01	54.0	234.6	66.0	286.7	Yes	The Systemic Clinical Outcome and Routine Evaluation - 15 items version (SCORE-15).; The Kerns Security Scale-Revised 21; Difficulties in Emotion Regulation Scale (DERS)	Minimum value: 1 Maximum value: 5 Higher scores mean worser outcome.; Minimum value: 1 Maximum value: 4 Higher scores indicate more secure attachment.; Minimum value: 1 Maximum value: 5 Higher scores mean worser outcome.	Start and End of Treatment (an average of 1 year).; Start and End of Treatment (an average of 1 year).; Start and End of Treatment (an average of 1 year).	12	N.A.	N.A.	N.A.	Quality of Life and Patient-Reported Outcomes; Psychiatric Comorbidity and Emotion Regulation	N.A.	Psychiatric Comorbidity and Emotion Regulation; Psychotherapeutic and Behavioral Intervention Outcomes; Quality of Life and Patient-Reported Outcomes	Efficacy	Other Efficacy	Family Functioning (SCORE-15), Attachment Security (Kerns Security Scale-Revised), Emotion Regulation (DERS)	Neuropsy	N.A.	N.A.	N.A.		FALSE		N.A.	N.A.	N.A.	N.A.	Mental Health Centre Copenhagen, Bispebjerg And Frederiksberg Hospital	Academia	Europe	Denmark	1	Anorexia in Adolescence; Anorexia in Children; Family Relations
Anorexia Nervosa	NCT05056597	TRUE	TRUE	100	Incentive processing and learning in anorexia nervosa and bulimia nervosa	HV + Patients	1	ADULT	AN Restricting Type Patients: Between the ages of 18 and 39 years old; AN Restricting Type Patients: Meet DSM-V criteria for AN-R; AN Binge-Purge Type Patients: Between the ages of 18 and 39 years old; AN Binge-Purge Type Patients: Meet DSM-V criteria for AN-BP; Bulimia Nervosa Patients: Between the ages of 18 and 39 years old; Bulimia Nervosa Patients: Meet DSM-V criteria for BN; Healthy Controls: Between the ages of 18 and 39 years old; Healthy Controls: Have maintained 85% to 120% ideal body weight since menarche	All Groups: Psychotic illness/other mental illness requiring hospitalization; All Groups: Current dependence on drugs or alcohol defined by DSM IV criteria. Additionally, positive test results for drug use on the day of the scan, apart of marijuana, will result in cancelling or rescheduling the scan because acute use will impact MRI measures.; All Groups: Physical conditions (e.g. diabetes mellitus, pregnancy) known to influence eating or weight; All Groups: Neurological disorder, neurodevelopmental disorder, or history of head injury with >30 min loss of consciousness; All Groups: Any contraindication to undergoing an MRI; All Groups: Primary obsessive compulsive disorder or primary major depressive disorder; Eating Disorder Patients: If taking other psychotropic medication, any change in dosage in the 2 weeks before scanning; Healthy Controls: Meet criteria for the diagnosis of any psychiatric disorder currently; Healthy Controls: Any history of binge eating or purging behaviors, including self-induced vomiting, laxative or diuretic misuse; Healthy Controls: Use of any psychoactive or other medication known to affect mood or concentration in the last 3 months	252	RECRUITING			OBSERVATIONAL	2022	2022-05-26	2027-01-20	2027-01-20	55.8	242.9	55.8	242.9	Yes	BOLD response; Reward and Punishment Learning; Connectome-based predictive modeling (CPM)	Brain activity associated with 'liking', 'wanting', and learning; Task reinforcement learning rate in reward and punishment trials; Functional connectivity maps from task-based fMRI data and clinical data	1 Year; 1 Year; 1 Year	12	N.A.	N.A.	N.A.	Genetic; Epigenetic; and Neurobiological Biomarkers; Neurological; Neurodevelopmental; and Cognitive Outcomes	N.A.	Disease-Specific Psychopathology and Diagnostic Subtypes; Genetic; Epigenetic; and Neurobiological Biomarkers; Neurological; Neurodevelopmental; and Cognitive Outcomes	Efficacy	Imaging Biomarker	Functional MRI (fMRI - reward circuitry, food cue reactivity)	Neuropsy	N.A.	N.A.	N.A.		FALSE		N.A.	N.A.	N.A.	N.A.	University Of California, San Diego	Academia	North America	United States	1	Anorexia Nervosa; Bulimia Nervosa
Anorexia Nervosa	NCT05357053	TRUE	TRUE	100	Anorexia nervosa and its effects on brain function, body metabolism and their interaction in adolescents	Unknown		CHILD	Anorexia Nervosa Patients: Female sex; Anorexia Nervosa Patients: Age 13-17 years; Anorexia Nervosa Patients: Body mass index < 17.5 kg/m2; Anorexia Nervosa Patients: Currently fulfilling modified Diagnostic and Statistical Manual of Mental Disorders (DSM-IV) diagnosis criteria for anorexia nervosa with or without amenorrhea; Anorexia Nervosa Patients: Anorexia nervosa diagnosed within 2 years; Healthy Controls: Female sex; Healthy Controls: Age 13-17 years; Healthy Controls: Body mass index 18,5-25 kg/m2; Healthy Controls: No lifetime history of obesity (Body mass index ≥ 30) or eating disorders	Anorexia Nervosa Patients: Any chronic illness or medication that could affect glucose metabolism or neurotransmission; Anorexia Nervosa Patients: Any other current mental disorder (excluding anorexia nervosa for the patient participants); Anorexia Nervosa Patients: Severe previous mental disorder (excluding anorexia nervosa for the patient participants); Anorexia Nervosa Patients: Smoking of tobacco, snuffing, or use of narcotics; Anorexia Nervosa Patients: Abusive use of alcohol; Healthy Controls: Any chronic illness or medication that could affect glucose metabolism or neurotransmission; Healthy Controls: Any other current mental disorder (excluding anorexia nervosa for the patient participants); Healthy Controls: Severe previous mental disorder (excluding anorexia nervosa for the patient participants); Healthy Controls: Smoking of tobacco, snuffing, or use of narcotics; Healthy Controls: Abusive use of alcohol	33	ACTIVE_NOT_RECRUITING			OBSERVATIONAL	2022	2022-01-01	2024-12-31	2027-12-31	36.0	156.4	72.0	312.9	Yes	Changes in brain reward system and metabolism in anorexia nervosa patients	Anorexia nervosa patients and controls are studied using fMRI imaging and followed up for 3 years. Reward system function is measured using fMRI and metabolism using blood oxygen level-dependent (BOLD) echo-planar imaging.	3 years	36	N.A.	N.A.	N.A.	Genetic; Epigenetic; and Neurobiological Biomarkers	N.A.	Biochemical and Metabolic Control; Genetic; Epigenetic; and Neurobiological Biomarkers; Neurological; Neurodevelopmental; and Cognitive Outcomes	Efficacy	Imaging Biomarker	Brain Activity	Neuro	Yes	N.A.	N.A.		FALSE		N.A.	N.A.	N.A.	N.A.	Turku University Hospital	Academia	Europe	Finland	1	Anorexia Nervosa	Anorexia nervosa; Metabolism; Functional Imaging; Eating disorders
Anorexia Nervosa	NCT05575466	TRUE	TRUE	100	Thromboembolism in anorexia nervosa	HV + Patients	1	ADULT	AN Patients: Fulfilling Diagnostic and Statistical Manual V (DSM-5) criteria for AN; AN Patients: Age 18 - 50 years; AN Patients: Female sex; Healthy Controls: BMI 18.5 - 25.0; Healthy Controls: Age 18 - 50 years; Healthy Controls: Female sex	AN Patients: Somatic comorbidity requiring systemic medications; AN Patients: Previous thromboembolic event and/or known genetic predisposition; AN Patients: Use of p.o. hormonal contraception; AN Patients: Smoking; Healthy Controls: Somatic comorbidity requiring systemic medications; Healthy Controls: Previous thromboembolic event and/or known genetic predisposition; Healthy Controls: Use of p.o. hormonal contraception; Healthy Controls: Smoking	80	COMPLETED			OBSERVATIONAL	2022	2022-11-15	2024-10-10	2024-10-10	22.8	99.3	22.8	99.3	Yes	Incidence of thromboembolic events	Arterial and venous thrombosis. Non-fatal outcomes of a thromboembolic event will be validated by the use of anticoagulants in the period immediately after the outcome defining event.	Data on thromboembolic events are collected from health registries. Data is collected through study completion of the time frame in the registry, up to 26 years.	72	N.A.	N.A.	N.A.	Survival and Disease Progression Metrics	N.A.	Biochemical and Metabolic Control; Organ Function and Multi-System Complications; Survival and Disease Progression Metrics	Safety	Clinical Safety	Thromboembolic Events (Arterial and Venous)	Cardiac	No	N.A.	Blood samples; Questionnaires	DIAGNOSTIC_TEST	FALSE		N.A.	N.A.	N.A.	N.A.	Odense University Hospital	Academia	Europe	Denmark; Sweden	5	Anorexia Nervosa; Thrombosis; Thromboembolism	Anorexia Nervosa; Thrombosis; Thromboembolism; Cortisol; Insulin; Nutrition; Refeeding Syndrome
Anorexia Nervosa	NCT05235867	TRUE	TRUE	100	Secretin in refeeding	Patients	0	CHILD;ADULT	AN Restricting Type Patients - Fluid Dumpers: male and female patients; AN Restricting Type Patients - Fluid Dumpers: age 13-24 years; AN Restricting Type Patients - Fluid Dumpers: diagnosis of restrictive-type anorexia nervosa; AN Restricting Type Patients - Fluid Dumpers: hospitalization for nutritional support; AN Restricting Type Patients - Fluid Dumpers: >4 cc/kg/day of urine output (a.k.a. "fluid dumpers"; n=5); AN Restricting Type Patients - Non-Dumpers: male and female patients; AN Restricting Type Patients - Non-Dumpers: age 13-24 years; AN Restricting Type Patients - Non-Dumpers: diagnosis of restrictive-type anorexia nervosa; AN Restricting Type Patients - Non-Dumpers: hospitalization for nutritional support; AN Restricting Type Patients - Non-Dumpers: <2 cc/kg/d of urine output (a.k.a. "non-dumpers"; n=5)	AN Restricting Type Patients: 5150 hold; AN Restricting Type Patients: Anti-depressant, anti-psychotic, or anticonvulsant medications; AN Restricting Type Patients: Previous hospitalization within the past 6 months; AN Restricting Type Patients: Underlying metabolic disorder not related to anorexia nervosa (including chronic kidney disease, renal tubular disorders, and underlying endocrine disorders); AN Restricting Type Patients: Pregnancy; AN Restricting Type Patients: NG or G-tube feeds after day 2 of hospitalization; AN Restricting Type Patients: > 10% of nutritional needs from supplemental feeds	10	RECRUITING			OBSERVATIONAL	2022	2022-02-01	2027-06-30	2027-12-31	65.0	282.1	71.0	308.4	Yes	Change in secretin	Change in secretin value from pre- to post- meal	1 hour		Change in serum bicarbonate	Change in bicarbonate value from pre- to post- meal	1 hour	Biochemical and Metabolic Control	Biochemical and Metabolic Control	Biochemical and Metabolic Control; Microbiome; Immune; and Novel Biological Targets; Organ Function and Multi-System Complications	Efficacy	Molecular Biomarker	Secretin Level Change	Molecular	N.A.	N.A.	N.A.		FALSE		N.A.	N.A.	N.A.	N.A.	University Of California, Los Angeles	Academia	North America	United States	1	Anorexia in Adolescence
Anorexia Nervosa	NCT06259500	TRUE	TRUE	100	Patient-derived stem cell models of anorexia nervosa	Unknown		ADULT	AN Restricting Type Patients: female; AN Restricting Type Patients: 18-45 years of age; AN Restricting Type Patients: AN restrictive diagnosis as main diagnosis; AN Restricting Type Patients: more than 5 years duration; Healthy Controls: female; Healthy Controls: 18-45 years of age; Healthy Controls: BMI 18,5 - 25	Healthy Controls: own or family member with eating disorder diagnosis; Healthy Controls: own or family member with autism diagnosis	20	ACTIVE_NOT_RECRUITING			OBSERVATIONAL	2022	2022-08-25	2026-12-31	2026-12-31	52.2	227.0	52.2	227.0	Yes	Microglia function and transcriptomic profiling; Arcuate neuron function and transcriptomic profiling	phagocytic and immune activation capacity and whole transcriptomic profiling, anorexia nervosa vs healthy controls; Electrical activity, transmitter release and whole transcriptomic profiling of iPSC derived Arcuate neurons, anorexia nervosa vs healthy controls	2025; 2026		N.A.	N.A.	N.A.	Genetic; Epigenetic; and Neurobiological Biomarkers	N.A.	Genetic; Epigenetic; and Neurobiological Biomarkers; Microbiome; Immune; and Novel Biological Targets	Efficacy	Molecular Biomarker	Transcriptomic Profiling of Microglia and Arcuate Neurons	Molecular	Yes	N.A.	observational	OTHER	FALSE		N.A.	N.A.	N.A.	N.A.	Karolinska Institutet	Academia	Europe	Sweden	1	Anorexia Nervosa
Anorexia Nervosa	NCT05555277	TRUE	TRUE	100	Retrospective examination of electroencephalography signals of individuals with different eating disorders	Patients	0	CHILD;ADULT	Anorexia Nervosa Patients: Being diagnosed with anorexia nervosa to the DSM-V diagnostic criteria; Bulimia Nervosa Patients: Being diagnosed with bulimia nervosa to the DSM-V diagnostic criteria; Anorexia Nervosa Patients: 18 years and younger; Bulimia Nervosa Patients: 18 years and younger; Anorexia Nervosa Patients: Having an EEG data; Bulimia Nervosa Patients: Having an EEG data	Anorexia Nervosa Patients: Having an EEG data taken in a center other than NP Istanbul Brain Hospital; Bulimia Nervosa Patients: Having an EEG data taken in a center other than NP Istanbul Brain Hospital; Anorexia Nervosa Patients: Lack of "Beck Depression Inventory", "Beck Anxiety Inventory" and "Eating Attitude Test-40" scale values in the patient file; Bulimia Nervosa Patients: Lack of "Beck Depression Inventory", "Beck Anxiety Inventory" and "Eating Attitude Test-40" scale values in the patient file	30	COMPLETED			OBSERVATIONAL	2022	2022-04-01	2022-06-26	2022-09-09	2.8	12.3	5.3	23.0	Yes	Differences between EEG data of patients with anorexia nervosa and bulimia nervosa; Differences between depression levels of patients with anorexia nervosa and bulimia nervosa; Differences between anxiety levels of patients with anorexia nervosa and bulimia nervosa	EEG data of individuals with eating disorders were compared.; Depression levels of individuals with eating disorders were compared.; Anxiety levels of individuals with eating disorders were compared.	April 2022-September 2022; April 2022-September 2022; April 2022-September 2022		N.A.	N.A.	N.A.	Neurological; Neurodevelopmental; and Cognitive Outcomes; Psychiatric Comorbidity and Emotion Regulation	N.A.	Neurological; Neurodevelopmental; and Cognitive Outcomes; Psychiatric Comorbidity and Emotion Regulation	Efficacy	Clinical Efficacy	Depression and Anxiety Score Comparison (BDI, BAI); Imaging Biomarker	Neuropsy; Neuro	N.A.	N.A.	No interventions - retrospective data collection	OTHER	FALSE		N.A.	N.A.	N.A.	N.A.	Uskudar University	Academia	Asia	Turkey	1	Anorexia Nervosa; Bulimia Nervosa	eating disorders; electroencephalography; depression
Anorexia Nervosa	NCT05073679	TRUE	TRUE	100	Oral naltrexone in pediatric eating disorders	Patients	0	CHILD;ADULT	AN Binge-Purge Type Patients: Ages 13-25 (inclusive); Bulimia Nervosa Patients: Ages 13-25 (inclusive); Purging Disorder Patients: Ages 13-25 (inclusive); Atypical Anorexia Nervosa with Bingeing or Purging Behaviors Patients: Ages 13-25 (inclusive); AN Binge-Purge Type Patients: Any sex; Bulimia Nervosa Patients: Any sex; Purging Disorder Patients: Any sex; Atypical Anorexia Nervosa with Bingeing or Purging Behaviors Patients: Any sex; AN Binge-Purge Type Patients: Diagnoses of anorexia nervosa binge-purge subtype according to the Diagnostic and Statistical Manual version 5 diagnostic criteria; Bulimia Nervosa Patients: Diagnoses of bulimia nervosa according to the Diagnostic and Statistical Manual version 5 diagnostic criteria; Purging Disorder Patients: Diagnoses of purging disorder according to the Diagnostic and Statistical Manual version 5 diagnostic criteria; Atypical Anorexia Nervosa with Bingeing or Purging Behaviors Patients: Diagnoses of atypical anorexia nervosa with bingeing or purging behaviors according to the Diagnostic and Statistical Manual version 5 diagnostic criteria; AN Binge-Purge Type Patients: Electing to participate in child or adult partial hospitalization program for eating disorder treatment at MSHMC; Bulimia Nervosa Patients: Electing to participate in child or adult partial hospitalization program for eating disorder treatment at MSHMC; Purging Disorder Patients: Electing to participate in child or adult partial hospitalization program for eating disorder treatment at MSHMC; Atypical Anorexia Nervosa with Bingeing or Purging Behaviors Patients: Electing to participate in child or adult partial hospitalization program for eating disorder treatment at MSHMC; AN Binge-Purge Type Patients: Restriction of energy intake relative to requirements, leading to a significantly low body weight in the context of age, sex, developmental trajectory, and physical health. Significantly low weight is defined as a weight that is less than minimally normal or, for children and adolescents, less than minimally expected.; AN Binge-Purge Type Patients: Intense fear of gaining weight or of becoming fat, or persistent behavior that interferes with weight gain, even though at a significantly low weight.; AN Binge-Purge Type Patients: Disturbance in the way in which one's body weight or shape is experienced, undue influence of body weight or shape on self-evaluation, or persistent lack of recognition of the seriousness of the current low body weight; AN Binge-Purge Type Patients: During the last three months the individual has engaged in recurrent episodes of binge eating or purging behaviour (i.e. self-induced vomiting, or the misuse of laxatives, diuretics, or enemas); Atypical Anorexia Nervosa with Bingeing or Purging Behaviors Patients: A diagnosis of atypical anorexia nervosa can be made when the body weight is normal or high If these patients engage in bingeing or purging behaviors as defined in anorexia nervosa, binge-purge subtype, they are eligible for inclusion in this study; Bulimia Nervosa Patients: Recurrent episodes of binge eating. An episode of binge eating is characterized by both: i. Eating in a discrete period of time (e.g. within any 2 hour period), an amount of food that is definitely larger than what most individuals would eat in a similar period of time under similar circumstances; ii. A sense of lack of control over eating during the episodes (e.g. a feeling that one cannot stop eating or control what or how much one is eating).; Bulimia Nervosa Patients: Recurrent inappropriate compensatory behaviors to prevent weight gain, such as self-induced vomiting; misuse of laxatives, diuretics, or other medications; fasting; or excessive exercise.; Bulimia Nervosa Patients: The binge eating and inappropriate compensatory behaviors both occur, on average, at least once a week for 3 months.; Bulimia Nervosa Patients: Self-evaluation is unduly influenced by body shape and weight.; Bulimia Nervosa Patients: The disturbance does not occur exclusively during episodes of anorexia nervosa.; Purging Disorder Patients: Recurrent purging behavior to influence weight or shape (e.g. self-induced vomiting; misuse of laxatives, diuretics, or other medications) in the absence of binge eating.	All Groups: Diagnosis of intellectual disability; All Groups: History of known genetic or neurologic disease; All Groups: Need for treatment with opioid painkillers; All Groups: Weight <25kg; All Groups: Inability to swallow pills; All Groups: Lack of proficiency in written or spoken English; All Groups: Urine drug screen positive for opioids at enrollment; All Groups: Positive serum pregnancy test at enrollment; All Groups: Lactation; All Groups: Elevation of three times the upper limit of normal for age in either alanine aminotransferase (ALT) or asparagine aminotransferase (AST); All Groups: High risk of suicide at enrollment on Columbia Suicide Severity Rating Scale (C-SSRS, for participants age 18-25) or Ask Suicide Screening Questions (ASQ, participants age 13 to 17)	9	TERMINATED	Low enrollment numbers, pharmacy not able to acquire sufficient study article component (methylcellulose) due to manufacturer backorder	Phase 2/3	INTERVENTIONAL	2022	2022-04-22	2024-05-21	2024-05-21	25.0	108.6	25.0	108.6	Yes	ED-15 Score; ED-15 Score; ED-15 Score; ED-15 Score; ED-15 Score; ED-15 Score	ED-15 is an evidenced-based metric of eating disorder symptom severity and frequency. The global score ranges from a 0 to 6 with higher scores indicating more eating disordered psychopathology.; ED-15 is an evidenced-based metric of eating disorder symptom severity and frequency. The global score ranges from a 0 to 6 with higher scores indicating more eating disordered psychopathology.; ED-15 is an evidenced-based metric of eating disorder symptom severity and frequency. The global score ranges from a 0 to 6 with higher scores indicating more eating disordered psychopathology.; ED-15 is an evidenced-based metric of eating disorder symptom severity and frequency. The global score ranges from a 0 to 6 with higher scores indicating more eating disordered psychopathology.; ED-15 is an evidenced-based metric of eating disorder symptom severity and frequency. The global score ranges from a 0 to 6 with higher scores indicating more eating disordered psychopathology.; ED-15 is an evidenced-based metric of eating disorder symptom severity and frequency. The global score ranges from a 0 to 6 with higher scores indicating more eating disordered psychopathology.	Time Frame: Measured at the following timepoints: enrollment; Time Frame: Measured at the following timepoints: one week; Time Frame: Measured at the following timepoints: three week; Time Frame: Measured at the following timepoints: six weeks; Time Frame: Measured at the following timepoints: nine weeks (last week of treatment); Time Frame: Measured at the following timepoints: 6 months after enrollment	6	Eating Disorder Examination Questionnaire Score (EDE-Q); Eating Disorder Examination Questionnaire Score (EDE-Q); Eating Disorder Examination Questionnaire Score (EDE-Q); Eating Disorder Examination Questionnaire Score (EDE-Q); Eating Disorder Examination Questionnaire Score (EDE-Q); Eating Disorder Examination Questionnaire Score (EDE-Q); Patient Health Questionnaire Score (PHQ-9); Patient Health Questionnaire Score (PHQ-9); Patient Health Questionnaire Score (PHQ-9); Patient Health Questionnaire Score (PHQ-9); Patient Health Questionnaire Score (PHQ-9); Patient Health Questionnaire Score (PHQ-9); Generalized Anxiety Disorder Screener Score (GAD-7); Generalized Anxiety Disorder Screener Score (GAD-7); Generalized Anxiety Disorder Screener Score (GAD-7); Generalized Anxiety Disorder Screener Score (GAD-7); Generalized Anxiety Disorder Screener Score (GAD-7); Generalized Anxiety Disorder Screener Score (GAD-7); Alexian Brothers Urge to Self-Injure Scale (ABUSI); Alexian Brothers Urge to Self-Injure Scale (ABUSI); Alexian Brothers Urge to Self-Injure Scale (ABUSI); Alexian Brothers Urge to Self-Injure Scale (ABUSI); Alexian Brothers Urge to Self-Injure Scale (ABUSI); Alexian Brothers Urge to Self-Injure Scale (ABUSI); Barratt Impulsiveness Scale (BIS-11); Barratt Impulsiveness Scale (BIS-11); Barratt Impulsiveness Scale (BIS-11); Barratt Impulsiveness Scale (BIS-11); Barratt Impulsiveness Scale (BIS-11); Barratt Impulsiveness Scale (BIS-11); Percent of Weight Restoration; Percent of Weight Restoration; Need For Higher Level of Care; Need For Higher Level of Care	EDE-Q is an evidence-based metric of eating disorder severity. The global EDE-Q score ranges from 0 to 6, with higher scores indicating a higher eating disorder psychopathology.; EDE-Q is an evidence-based metric of eating disorder severity. The global EDE-Q score ranges from 0 to 6, with higher scores indicating a higher eating disorder psychopathology.; EDE-Q is an evidence-based metric of eating disorder severity. The global EDE-Q score ranges from 0 to 6, with higher scores indicating a higher eating disorder psychopathology.; EDE-Q is an evidence-based metric of eating disorder severity. The global EDE-Q score ranges from 0 to 6, with higher scores indicating a higher eating disorder psychopathology.; EDE-Q is an evidence-based metric of eating disorder severity. The global EDE-Q score ranges from 0 to 6, with higher scores indicating a higher eating disorder psychopathology.; EDE-Q is an evidence-based metric of eating disorder severity. The global EDE-Q score ranges from 0 to 6, with higher scores indicating a higher eating disorder psychopathology.; Evidence-based metric of depression, min = 0, max= 27, higher scores indicate more severe depression; Evidence-based metric of depression, min = 0, max= 27, higher scores indicate more severe depression; Evidence-based metric of depression, min = 0, max= 27, higher scores indicate more severe depression; Evidence-based metric of depression, min = 0, max= 27, higher scores indicate more severe depression; Evidence-based metric of depression, min = 0, max= 27, higher scores indicate more severe depression; Evidence-based metric of depression, min = 0, max= 27, higher scores indicate more severe depression; evidence-based metric of anxiety, min=0, max=21, higher scores indicate more severe anxiety; evidence-based metric of anxiety, min=0, max=21, higher scores indicate more severe anxiety; evidence-based metric of anxiety, min=0, max=21, higher scores indicate more severe anxiety; evidence-based metric of anxiety, min=0, max=21, higher scores indicate more severe anxiety; evidence-based metric of anxiety, min=0, max=21, higher scores indicate more severe anxiety; evidence-based metric of anxiety, min=0, max=21, higher scores indicate more severe anxiety; evidence-based metric of urge to self-harm. min = 0 max = 30. Higher scores represent more intense urges to self-injure; evidence-based metric of urge to self-harm. min = 0 max = 30. Higher scores represent more intense urges to self-injure; evidence-based metric of urge to self-harm. min = 0 max = 30. Higher scores represent more intense urges to self-injure; evidence-based metric of urge to self-harm. min = 0 max = 30. Higher scores represent more intense urges to self-injure; evidence-based metric of urge to self-harm. min = 0 max = 30. Higher scores represent more intense urges to self-injure; evidence-based metric of urge to self-harm. min = 0 max = 30. Higher scores represent more intense urges to self-injure; Evidence-based metric of impulsivity. min = 30 max = 120. higher scores indicate higher levels of impulsivity.; Evidence-based metric of impulsivity. min = 30 max = 120. higher scores indicate higher levels of impulsivity.; Evidence-based metric of impulsivity. min = 30 max = 120. higher scores indicate higher levels of impulsivity.; Evidence-based metric of impulsivity. min = 30 max = 120. higher scores indicate higher levels of impulsivity.; Evidence-based metric of impulsivity. min = 30 max = 120. higher scores indicate higher levels of impulsivity.; Evidence-based metric of impulsivity. min = 30 max = 120. higher scores indicate higher levels of impulsivity.; For participants who need to restore weight, will evaluate the percent of weight gain in care; For participants who need to restore weight, will evaluate the percent of weight gain in care; Need to leave the current level of care (where the study is being conducted) to go to a residential, inpatient, or hospital facility; Need to leave the current level of care (where the study is being conducted) to go to a residential, inpatient, or hospital facility	Measured at the following timepoints: enrollment; Measured at the following timepoints: one week; Measured at the following timepoints: three weeks; Measured at the following timepoints: six weeks; Measured at the following timepoints: nine weeks (last week of treatment); Measured at the following timepoints: 6 months after enrollment; Measured at the following timepoints: enrollment; Measured at the following timepoints: one week; Measured at the following timepoints: three weeks; Measured at the following timepoints: six weeks; Measured at the following timepoints: nine weeks (last week of treatment); Measured at the following timepoints: 6 months after enrollment; Measured at the following timepoints: enrollment; Measured at the following timepoints: one week; Measured at the following timepoints: three weeks; Measured at the following timepoints: six weeks; Measured at the following timepoints: nine weeks (last week of treatment); Measured at the following timepoints: 6 months after enrollment; Measured at the following timepoints: enrollment; Measured at the following timepoints: one week; Measured at the following timepoints: three weeks; Measured at the following timepoints: six weeks; Measured at the following timepoints: nine weeks (last week of treatment); Measured at the following timepoints: 6 months after enrollment; Measured at the following timepoints: enrollment; Measured at the following timepoints: one week; Measured at the following timepoints: three weeks; Measured at the following timepoints: six weeks; Measured at the following timepoints: nine weeks (last week of treatment); Measured at the following timepoints: 6 months after enrollment; Will evaluate total percent of weight restoration via chart review at 9 weeks; Will evaluate total percent of weight restoration via chart review 6 months after enrollment at about 33 weeks; Will evaluate need for higher level of care at nine weeks; Will evaluate need for higher level of care at 6 months after the end of the study at about 33 weeks	Symptom Burden and Clinical Manifestations	Symptom Burden and Clinical Manifestations; Psychiatric Comorbidity and Emotion Regulation; Nutritional Rehabilitation and Refeeding Outcomes; Survival and Disease Progression Metrics	Disease-Specific Psychopathology and Diagnostic Subtypes; Nutritional Rehabilitation and Refeeding Outcomes; Psychiatric Comorbidity and Emotion Regulation; Survival and Disease Progression Metrics; Symptom Burden and Clinical Manifestations	Efficacy	Clinical Efficacy	ED-15 Global Score Reduction	Eating behavior	Yes	Yes	Naltrexone Hydrochloride; Control	DRUG; OTHER	TRUE	EXPERIMENTAL; PLACEBO_COMPARATOR	Small molecule	Classic chemical drug	Opoid receptor inhibitor	N.A.	Rosemary Claire Roden	Others	North America	United States	1	Anorexia Nervosa/Bulimia; Anorexia in Adolescence; Anorexia Nervosa, Atypical; Anorexia Nervosa, Binge Eating/Purging Type; Purging (Eating Disorders); Impulsive Behavior; Eating Disorders; Bulimia Nervosa; Eating Disorders in Adolescence
Anorexia Nervosa	NCT05509257	TRUE	TRUE	100	Naltrexone neuroimaging in teens with eating disorders	Patients	0	CHILD;ADULT	Binge/Purge Type Eating Disorders Patients: Adolescents and young adults aged 13-21 years; Binge/Purge Type Eating Disorders Patients: Eating disorder diagnosis characterized by binge eating and/or purging (eg, Anorexia Nervosa-Binge/Purge, Bulimia Nervosa, Binge Eating Disorder, Other Specified Feeding/Eating Disorder) using Diagnostic and Statistical Manual of Mental Disorders, 5th edition (DSM-V) criteria.; Binge/Purge Type Eating Disorders Patients: Stable medication regimen (no dose or drug changes in the past 4 weeks); Binge/Purge Type Eating Disorders Patients: Participant and parent/legal guardian (if under 18 years) are willing and able to provide informed permission/assent/consent for the study	Binge/Purge Type Eating Disorders Patients: Pregnant (via UCG); Binge/Purge Type Eating Disorders Patients: Prior hypersensitivity reaction to naltrexone (e.g., anaphylaxis); Binge/Purge Type Eating Disorders Patients: Non-removable metal in the body that is magnetic resonance imaging incompatible; Binge/Purge Type Eating Disorders Patients: Current naltrexone use; Binge/Purge Type Eating Disorders Patients: Self-reported opioid use in the past 7 days; Binge/Purge Type Eating Disorders Patients: A language barrier (e.g., non-English speaking) for the participant that precludes communication and/or ability to complete all study-related requirements.	60	RECRUITING		Phase 1	INTERVENTIONAL	2022	2022-09-17	2026-09-20	2027-06-20	48.1	209.1	57.1	248.1	Yes	Response	Acute %Blood oxygenation level dependent (BOLD) change placebo vs. naltrexone in pre-defined regions of interest (anterior cingulate cortex, nucleus accumbens, dorsolateral prefrontal cortex)	2 hours post medication (naltrexone or placebo)		Maximum Concentration in Plasma (Cmax); Area Under the Plasma Concentration vs. Time Curve (AUC)	Naltrexone systemic exposure defined by the pharmacokinetic parameter Cmax; Naltrexone systemic exposure defined by the pharmacokinetic parameter AUC	Blood sampled 0-7 hours post medication; Blood sampled 0-7 hours post medication	Genetic; Epigenetic; and Neurobiological Biomarkers	Pharmacological Intervention and Safety Monitoring	Genetic; Epigenetic; and Neurobiological Biomarkers; Pharmacological Intervention and Safety Monitoring	Efficacy	Imaging Biomarker	Functional MRI (BOLD) Signal Change in Reward Pathway (Anterior Cingulate, Nucleus Accumbens, DLPFC)	Neuropsy	N.A.	No	Naltrexone; Placebo	DRUG	FALSE	EXPERIMENTAL; EXPERIMENTAL	Small molecule	Classic chemical drug	Opoid receptor inhibitor	N.A.	Children'S Mercy Hospital Kansas City	Academia	North America	United States	1	Eating Disorders; Binge Eating; Purging (Eating Disorders); Bulimia Nervosa; Anorexia Nervosa, Atypical	Pediatric; Adolescent; Eating Disorder; Neuroimaging; Naltrexone; Pharmacodynamic Biomarker
Anorexia Nervosa	NCT05795283	TRUE	TRUE	100	Potential predictive biological markers of major depression response to citalopram therapy in anorexia nervosa.	Patients	0	ADULT	Comorbid AN-MDD Patients: Anorexia nervosa; Comorbid AN-MDD Patients: Severe depression (Hamilton score 25 or higher); Comorbid AN-MDD Patients: Written informed consent	Comorbid AN-MDD Patients: Other psychiatric disorders; Comorbid AN-MDD Patients: Acute infectious diseases; Comorbid AN-MDD Patients: Chronic inflammatory diseases; Comorbid AN-MDD Patients: Disorders of central nervous system; Comorbid AN-MDD Patients: Pregnancy ore breastfeeding	123	UNKNOWN			OBSERVATIONAL	2022	2022-08-01	2024-08-01	2024-08-01	24.0	104.4	24.0	104.4	Yes	Change in Hamilton Depression Rating Scale; Change in plasma level of citalopram; Change in plasma level of dopamine; Change in serum level of serotonin; Change in serum level of brain-derived neurotrophic factor; Change in serum level of tryptophan	17-item Hamilton Depression Rating Scale -; Plasma level of citalopram; Plasma level of dopamine; Serum level of serotonin; Serum level of brain-derived neurotrophic factor; Serum level of tryptophan	At baseline, 2 weeks and 4 weeks after treatment with citalopram; At baseline, 2 weeks and 4 weeks after treatment with citalopram; At baseline, 2 weeks and 4 weeks after treatment with citalopram; At baseline, 2 weeks and 4 weeks after treatment with citalopram; At baseline, 2 weeks and 4 weeks after treatment with citalopram; At baseline, 2 weeks and 4 weeks after treatment with citalopram	1	N.A.	N.A.	N.A.	Psychiatric Comorbidity and Emotion Regulation; Pharmacological Intervention and Safety Monitoring; Microbiome; Immune; and Novel Biological Targets; Genetic; Epigenetic; and Neurobiological Biomarkers; Biochemical and Metabolic Control	N.A.	Biochemical and Metabolic Control; Genetic; Epigenetic; and Neurobiological Biomarkers; Microbiome; Immune; and Novel Biological Targets; Pharmacological Intervention and Safety Monitoring; Psychiatric Comorbidity and Emotion Regulation	Efficacy	Clinical Efficacy	Depression Score Improvement (HAM-D); PK/PD	Neuropsy	N.A.	N.A.	Citalopram i.v. and p.o; Citalopram p.o	DRUG	FALSE		Small molecule	Classic chemical drug	Sodium-dependent serotonin transporter inhibitor	N.A.	Istituto Auxologico Italiano	Academia	Europe	Italy	1	Anorexia Nervosa	Major depression; Citalopram; Biological markers
Anorexia Nervosa	NCT05195840	FALSE	TRUE	100	Personalized treatment for eating disorders versus cbt-e trial	Patients	0	ADULT	Eating Disorders Patients: Age 18-65; Eating Disorders Patients: Meets criteria for DSM-5 defined AN, BN, BED, or OSFED (Atypical AN and Atypical BN); Eating Disorders Patients: Not currently receiving psychological treatment focused on ED	Eating Disorders Patients: Under 18; Eating Disorders Patients: Over 65; Eating Disorders Patients: Does not meet criteria for DSM-5 defined AN, BN, BED, or OSFED (Atypical AN and Atypical BN); Eating Disorders Patients: High and active Suicidality; Eating Disorders Patients: Active Mania; Eating Disorders Patients: Medically Compromised Status including extremely low weight - less than or equal to 75% median BMI for age, sex, and height; Eating Disorders Patients: Simultaneous psychological treatment focused on ED	80	ACTIVE_NOT_RECRUITING		N.A.	INTERVENTIONAL	2022	2022-04-06	2024-12-01	2025-12-30	31.8	138.6	44.8	194.9	Yes	Change in Clinical Impairment using the Clinical Impairment Assessment; Change in Eating Disorder Symptoms using the Eating Disorder Examination Questionnaire; Change in Quality of Life using the Quality of Life Scale	The Clinical Impairment Assessment (CIA), a self report measure, is assessed at multiple time points throughout the duration of the study and is used to examine the severity of psychosocial impairment caused by eating disorders. The scores range from 0 to 64 with higher scores indicating more impairment.; The Eating Disorder Examination Questionnaire (EDE-Q), a self report measure, is assessed at multiple time points throughout the duration of the study and is used to examine attitudes and behaviors in individuals with eating disorder symptoms. The scores range from 0-6 with higher scores indicating higher severity of eating disorder symptoms.; The Quality of Life Scale (QOLS), a self report measure, is assessed at multiple time points throughout the duration of the study and is used to examine various domains of quality of life. Scores range from 16 to 112 with higher scores indicating better quality of life.	Up to 1-Month Follow-Up; Up to 1-Month Follow-Up; Up to 1-Month Follow-Up	1	N.A.	N.A.	N.A.	Quality of Life and Patient-Reported Outcomes; Disease-Specific Psychopathology and Diagnostic Subtypes	N.A.	Disease-Specific Psychopathology and Diagnostic Subtypes; Quality of Life and Patient-Reported Outcomes; Symptom Burden and Clinical Manifestations	Efficacy	Clinical Efficacy	Clinical Impairment (CIA), Eating Disorder Psychopathology (EDE-Q), and Quality of Life (QOLS)	Neuropsy; Behavior	Yes	N.A.	Personalized Treatment for Eating Disorders; Cognitive Behavioral Therapy for Eating Disorders	BEHAVIORAL	FALSE	EXPERIMENTAL; ACTIVE_COMPARATOR	N.A.	N.A.	N.A.	Cognitive Behavioral Therapy	University Of Louisville	Academia	North America	United States	1	Eating Disorders	eating disorder; treatment; anorexia nervosa; bulimia nervosa; binge eating disorder; atypical anorexia nervosa; therapy; other specified feeding and eating disorder
Anorexia Nervosa	NCT06866301	TRUE	TRUE	100	Active lifestyle intervention in anorexia nervosa: a comprehensive study	HV + Patients	1	CHILD;ADULT	AN Patients: Patients with a diagnosis of AN (any subtype); AN Patients: BMI >14kg/m2; AN Patients: Under treatment at the Regional Eating Disorders Unit at the Area IV and V of the Principality of Asturias; AN Patients: After acute treatment (total or partial hospitalization or other acute treatment regime following the recommendation of the medical team); Healthy Controls: Meet the physical activity recommendations of the World Health Organization for the age group and sex.	AN Patients: Contraindications to perform the evaluations proposed in this project; AN Patients: Unmanaged dysfunctional or compulsive exercise; AN Patients: Other criteria that, in the opinion of the medical team, prioritize the patient's health (i.e., psychological instability, substance abuse); Healthy Controls: Suffer from metabolic, pulmonary or cardiovascular disease; Healthy Controls: Suffer from serious organic disease; Healthy Controls: Taking prescribed medications while participating in the project; Healthy Controls: Have contraindications to perform the proposed assessments or intervention.	48	ACTIVE_NOT_RECRUITING		N.A.	INTERVENTIONAL	2022	2022-05-25	2025-07-20	2025-11-30	37.8	164.6	42.2	183.6	Yes	Change of microRNA profile from baseline to week 12 and week 24; Change of gut microbiota profile from baseline to week 12 and week 24; Change of Eating Disorders Examination Questionnaire (EDE-Q) scores from baseline to week 12 and week 24; Change of muscle strength from baseline to week 12 and week 24; Change of muscle content from baseline to week 12 and week 24	microRNAs are epigenetic markers that are sensitive to lifestyle interventions. A possible change is an improved profile after exercise intervention. microRNAs are measured in reads per million; Gut microbiota is a group of bacteria that are sensitive to lifestyle interventions, stress and other environmental factors. A possible change is an improved profile after exercise intervention. Microbiota is measured in reads per million; The EDE-Q provides a global score and four subscale scores (Restraint, Eating Concern, Shape Concern, and Weight Concern) derived from a 7-point Likert scale, where 0 indicates no symptoms or concerns and 6 indicates the most severe symptoms or concerns. Higher scores represent greater severity of eating disorder pathology; Muscle strength is a physical fitness marker that is sensitive to lifestyle interventions. A possible change is an improved muscle strength after exercise intervention. Strength is measured in kilograms, Newtons, Watts, velocity (meters/second) or time (seconds).; Muscle content is a marker of health that is sensitive to lifestyle interventions and is measured with BioImpedance Analysis. A possible change is an improved muscle content after exercise intervention. Muscle content is measured in Kilograms or squared centimeters.	Baseline, week 12 and week 24; Baseline, week 12 and week 24; Baseline, week 12 and week 24; Baseline, week 12 and week 24; Baseline, week 12 and week 24	6	Change of the anthropometric profile from baseline to week 12 and week 24; Change of fat content from baseline to week 12 and week 24; Change of functional capacity from baseline to week 12 and week 24; Change of Physical Activity Levels from baseline to week 12 and week 24; Change of Beck Depression Inventory 2 (BDI-2) from baseline to week 12 and week 24; Change of Brief Symptom Inventory (BSI) scores from baseline to week 12 and week 24; Change of The Short Form-36 Health Survey (SF-36) scores from baseline to week 12 and week 24	Anthropometric measurements server as a marker of body composition which are sensitive to lifestyle interventions. A possible change is an improved anthropometric profile after exercise intervention. Anthropometric variables are measured in kilograms (body weight), meters (height), centimeters (circumferences), millimeters (skinfolds).; Fat content is a health marker that is sensitive to lifestyle interventions. A possible change is an improved fat content after exercise intervention and is measured with BioImpedance Analysis. Fat content is measured in kilograms or millimeters.; Functional capacity is a marker that indicates the capacity of the body to supply oxygen and nutrients to the muscles for energy production. It is sensitive to lifestyle interventions. A possible change is an improved functional capacity after exercise intervention. Functional capacity is measured in milliliters per kilogram per minute, Liters per minute, meters per second, beats per minute, or time (minutes).; Physical Activity Levels are markers of health and well-being sensitive to lifestyle interventions. A possible change is an improved physical activity level profile after exercise intervention. Physical activity levels are measured in minutes/day, kcals, counts or % of time during the day/week.; The Beck Depression Inventory-2 (BDI-2) is a self-report questionnaire designed to assess the severity of depressive symptoms. Each item is rated on a 4-point scale ranging from 0 to 3, where 0 indicates no symptom severity and 3 indicates the most severe level of the symptom. The total score ranges from 0 to 63, with higher scores indicating greater severity of depressive symptoms.; The Brief Symptom Inventory (BSI) is a self-report questionnaire designed to assess distress across three symptom dimensions (depression, anxiety, and somatization) and a global severity index. Higher scores reflect greater levels of distress or severity of symptoms.; The Short Form-36 Health Survey (SF-36) is a self-report questionnaire designed to measure health-related quality of life across eight domains (Physical Functioning, Role Limitations due to Physical Health, Role Limitations due to Emotional Problems, Energy/Fatigue, Emotional Well-being, Social Functioning, Pain, and General Health). Scores for each domain, as well as a physical and mental component summary score, are derived on a scale from 0 to 100, where 0 indicates the worst possible health or functioning and 100 indicates the best possible health or functioning. Higher scores reflect better health and quality of life.	Baseline, week 12 and week 24; Baseline, week 12 and week 24; Baseline, week 12 and week 24; Baseline, week 12 and week 24; Baseline, week 12 and week 24; Baseline, week 12 and week 24; Baseline, week 12 and week 24	Genetic; Epigenetic; and Neurobiological Biomarkers; Microbiome; Immune; and Novel Biological Targets; Disease-Specific Psychopathology and Diagnostic Subtypes; Organ Function and Multi-System Complications	Nutritional Rehabilitation and Refeeding Outcomes; Organ Function and Multi-System Complications; Quality of Life and Patient-Reported Outcomes; Psychiatric Comorbidity and Emotion Regulation	Biochemical and Metabolic Control; Disease-Specific Psychopathology and Diagnostic Subtypes; Genetic; Epigenetic; and Neurobiological Biomarkers; Microbiome; Immune; and Novel Biological Targets; Nutritional Rehabilitation and Refeeding Outcomes; Organ Function and Multi-System Complications; Psychiatric Comorbidity and Emotion Regulation; Psychotherapeutic and Behavioral Intervention Outcomes; Quality of Life and Patient-Reported Outcomes; Symptom Burden and Clinical Manifestations	Efficacy	Molecular Biomarker	microRNA Profile Change; Efficacy	Molecular	Yes	N.A.	Progressive Resistance Exercise	BEHAVIORAL	FALSE	EXPERIMENTAL; NO_INTERVENTION; NO_INTERVENTION	N.A.	N.A.	N.A.	Progressive Resistance Exercise	University Of Oviedo	Academia	Europe	Spain	1	Anorexia Nervosa	Anorexia Nervosa; microRNA; Gut Microbiota; Exercise; Physical Fitness; Mental Health; Body Composition
Anorexia Nervosa	NCT05418075	TRUE	TRUE	100	Evaluation of the effectiveness of add-on hometreatment to family based therapy in adolescent anorexia nervosa.	Patients	0	CHILD;ADULT	AN Adolescents: Children and adolescents aged 12 -20 years.; AN Adolescents: Successful registrations in the special consultation for eating disorders at the Clinic for Child and Adolescent Psychiatry and Psychotherapy (KJPP) of the Psychiatric University Hospital (PUK) Zurich.; AN Adolescents: Diagnosis of anorexia nervosa or atypical anorexia nervosa (ICD-10 F50.00/ F50.01/ F50.1); AN Adolescents: Existing informed consent of patients* (14 years and older) and parents or legal guardians (12-14 years).; AN Adolescents: IQ over 75; AN Adolescents: Resident in the canton of Zurich; AN Adolescents: Good knowledge of German	AN Adolescents: No written consent; AN Adolescents: Children under 12 years; AN Adolescents: Other forms of eating disorders apart from anorexia nervosa or atypical anorexia nervosa.	90	UNKNOWN		N.A.	INTERVENTIONAL	2022	2022-02-01	2023-12-31	2024-12-31	23.0	99.7	35.0	152.0	Yes	Symptomatic improvement; Symptomatic improvement; Symptomatic improvement	Change of the reported BMI; Weight in Kg and Height in cm will be combined to report BMI in kg/m\^2; Change of the Eating Disorder Examination Interview (EDE) total score analyze using a linear random coefficient regressions model; Change of the Eating Disorder Inventory (EDI) total score analyze using a linear random coefficient regressions model	3 months; 3 months; 3 months	3	State of health improvement; Remission rate	Change of the Perceived stress scale (PSS) total score measering level of perceived stress and change of the total score in Brief dyadic scale of expressed emotion (BDSEE) measering level of expressed emotion.; Remission is definde as a Body weight within 15% deviation of the normal weight and clinically unremarkable values in the EDE and EDI	3 months; 12 months	Nutritional Rehabilitation and Refeeding Outcomes; Disease-Specific Psychopathology and Diagnostic Subtypes	Psychiatric Comorbidity and Emotion Regulation; Nutritional Rehabilitation and Refeeding Outcomes	Disease-Specific Psychopathology and Diagnostic Subtypes; Nutritional Rehabilitation and Refeeding Outcomes; Organ Function and Multi-System Complications; Psychiatric Comorbidity and Emotion Regulation; Quality of Life and Patient-Reported Outcomes; Symptom Burden and Clinical Manifestations	Efficacy	Clinical Efficacy	BMI; EDE-Q	Metabolic regulation; Eating behavior	Yes	Yes	Psychotherapy	OTHER	FALSE	EXPERIMENTAL; ACTIVE_COMPARATOR; ACTIVE_COMPARATOR	N.A.	N.A.	N.A.	Psychotherapy	Psychiatric University Hospital, Zurich	Academia	Europe	Switzerland	1	Anorexia in Adolescence
Anorexia Nervosa	NCT05246696	TRUE	TRUE	33	Perceptions of their own body and of the body of their child among young mothers with anorexia nervosa	Patients	0	ADULT	AN Patients (Active or In Remission): adult woman, understanding and reading French, delivering in the CHU (Centre Hospitalier Universitaire) Clermont-Ferrand maternity hospital between 01/15/2020 and 01/14/2021, and with active or in remission anorexia nervosa diagnosed according to DSM-5 criteria (Diagnostic and Statistical Manual of Mental Disorders); AN Patients (Active or In Remission): able to accept participating to the study; AN Patients (Active or In Remission): Affiliated to the national healthcare system	AN Patients (Active or In Remission): delivery before 32 weeks of amenorrhea (significant prematurity and extreme prematurity); AN Patients (Active or In Remission): death in utero or medically-motivated induced termination; AN Patients (Active or In Remission): infant death during labour or post-partum; AN Patients (Active or In Remission): refusal to participate	0	WITHDRAWN	The project was to be led by midwives but the director of the school of midwives opposed it at the last moment...		OBSERVATIONAL	2022	2022-06-20	2025-06-20	2025-07-20	36.0	156.6	37.0	160.9	Yes	evaluate the internal and external validity of the BodyBabe questionnaire	the internal validity of the questionnaire will be assessed with a factorial analysis. The internal consistency between sub-scales will be evaluated with the Cronbach α coefficient. The Spearman coefficient will be used to evaluate the item-subscale and inter-subscale correlation. The external validity will be estimated with Spearman correlation coefficient between different subscales. The reproducibility will be assessed by "test-request" at an interval of 15 days. Intra-class coefficients will be calculated for each subscale	day1, day 15, day 270	9	impact of the history of anorexia nervosa or severity on the questionnaires' scores	the scores will be compared to the state of the disease (active or in remission). Student Tests or ANOVA (non-parametric average comparisons from Mann-Whitney or Kruskal-Wallis for non-gaussian variables) will be implemented.	day1, day 15, day 270	Other/Unclassified	Disease-Specific Psychopathology and Diagnostic Subtypes	Disease-Specific Psychopathology and Diagnostic Subtypes; Psychiatric Comorbidity and Emotion Regulation; Quality of Life and Patient-Reported Outcomes; Symptom Burden and Clinical Manifestations	Unclear	Insufficient Information			N.A.	Yes	BodyBabe questionnaire	OTHER	FALSE		N.A.	N.A.	N.A.	Questionnare	University Hospital, Clermont-Ferrand	Academia	N.A.	N.A.	N.A.	Anorexia Nervosa; Eating Disorders	mother anorexia nervosa; body perception; post-partum; baby body
Anorexia Nervosa	NCT05627583	TRUE	TRUE	100	Nutritional rehabilitation and markers of severity in anorexia nervosa	Patients	0	ADULT	AN Patients: Patients with Anorexia Nervosa according to the DSM-V (American Psychiatric Association, 2013)	AN Patients: Antibiotic treatment before and during the study	13	COMPLETED			OBSERVATIONAL	2022	2022-09-01	2023-10-24	2023-12-24	13.8	59.7	15.8	68.4	Yes	Increase in Body Weight	Increase in body weight as a marker of rehabilitation	Up to three months during inpatient rehabilitation	3	Metabolic recovery in patients with AN; Changes in ghrelin levels; Changes in blood metals and metalloids; Changes in leptin levels; Changes in IL-6 levels; Changes in serum oxidisability; Changes in EDE-Q; Changes in EAT-total	This study aims to investigate metabolic changes in the gut microbiome of patients with Anorexia Nervosa during nutritional rehabilitation. Stool samples will be collected at multiple time points throughout the in-hospital rehabilitation period. Metabolite concentrations will be analyzed using Nuclear Magnetic Resonance (NMR)-based metabolomics to assess longitudinal alterations associated with metabolic recovery.; As a marker of appetite ghrelin blood levels are measured.; Different metals and metalloids in plasma are evaluated applying ICP-MS.; Changes in leptin levels; Changes in IL-6 levels; Changes in serum oxidisability; The EDE-Q is a marker of disorder severity.; EAT-total is a marker of disorder severity.	Up to three months during inpatient rehabilitation; Up to three months during inpatient rehabilitation; Up to three months during inpatient rehabilitation; Up to three months during inpatient rehabilitation; Up to three months during inpatient rehabilitation; Up to three months during inpatient rehabilitation; Up to three months during inpatient rehabilitation; Up to three months during inpatient rehabilitation	Nutritional Rehabilitation and Refeeding Outcomes	Microbiome, Immune, and Novel Biological Targets; Biochemical and Metabolic Control; Disease-Specific Psychopathology and Diagnostic Subtypes	Biochemical and Metabolic Control; Disease-Specific Psychopathology and Diagnostic Subtypes; Microbiome; Immune; and Novel Biological Targets; Neuroendocrine and Hormonal Restoration; Nutritional Rehabilitation and Refeeding Outcomes; Quality of Life and Patient-Reported Outcomes; Survival and Disease Progression Metrics; Symptom Burden and Clinical Manifestations	Efficacy	Clinical Efficacy	Body Mass Index (BMI)	Metabolic regulation	N.A.	Yes	Rehabilitation	OTHER	FALSE		N.A.	N.A.	N.A.	Rehabilitation	Harokopio University	Academia	Europe	Greece	1	Anorexia Nervosa
Anorexia Nervosa	NCT05368844	TRUE	TRUE	60	Transcranial magnetic stimulation (TMS) in the treatment of anorexia nervosa	Patients	0	ADULT	Anorexia Nervosa Patients: Females ages 18 to 45 years; Anorexia Nervosa Patients: Diagnostic criteria. Current diagnosis of AN according to the DSM V, including having a severe fear of weight gain and body image distortion; Anorexia Nervosa Patients: Restricting or binge/purge subtype; Anorexia Nervosa Patients: English is primary language spoken	Anorexia Nervosa Patients: Subjects who are pregnant or think they may be pregnant will be excluded from the study.; Anorexia Nervosa Patients: Subjects will not have electrolyte, blood count or kidney or liver function abnormalities. Prior to starting the TMS treatment (Visit 2), all subjects will complete a basic metabolic panel (must be completed within no more than one week prior to the start of the TMS treatment) to rule out electrolyte or metabolic abnormalities.; Anorexia Nervosa Patients: Subjects may not have a lifetime history of a condition likely to be associated with increased intracranial pressure, space occupying brain lesion, any history of seizure except those therapeutically induced by ECT or a febrile seizure of infancy or single seizure related to a known drug related event.; Anorexia Nervosa Patients: Subjects may not have a history of significant head trauma with loss of consciousness for greater than 5 minutes.; Anorexia Nervosa Patients: Subjects may not have an intracranial implant (e.g., aneurysm clips, shunts, stimulators, cochlear implants, or electrodes) or any other metal object within or near the head, excluding the mouth, that cannot be safely removed.; Anorexia Nervosa Patients: Subjects may not currently take more than lorazepam 2 mg daily (or equivalent) or any dose of an anticonvulsant due to the potential to limit TMS efficacy or have a history of lack of response to accelerated course of iTBS or rTMS in the past.; Anorexia Nervosa Patients: Subjects may not have a concomitant major unstable medical illness, cardiac pacemaker or implanted medication pump.; Anorexia Nervosa Patients: Subjects may not have symptoms of alcohol or substance abuse or dependence in the past month, may not have previous or current organic brain syndromes, psychotic disorders, bipolar type disorders, somatization disorders, or conversion disorder.; Anorexia Nervosa Patients: Antidepressant bupropion or other seizure threshold lowering medication or are currently taking tricyclic antidepressants or neuroleptics.; Anorexia Nervosa Patients: Permanent eye makeup (such as eyeliner or eyebrows) or other face tattoos due to potential ferrous materials used in the tattoo ink; Anorexia Nervosa Patients: Subjects may not have a history of neurocardiogenic syncope as there is an increased risk of TMS-induced neurocardiogenic syncope in adolescent populations.; Anorexia Nervosa Patients: Subjects may not have implanted neurostimulators, intracardiac lines, or heart disease that causes moderate to severe symptoms and/or is characterized by moderate to severe pathology (including a recent history of myocardial infarction and heart failure with an ejection fraction of less than 30% or with a New York Heart Association Functional Classification of Class III or IV).; Anorexia Nervosa Patients: Subjects may not have a history of stroke or other brain lesions.; Anorexia Nervosa Patients: Subjects may not have a history of suicide attempt(s).; Anorexia Nervosa Patients: Subject may not have a family history of epilepsy.; Anorexia Nervosa Patients: Cannot refrain from drinking alcohol for the duration of the study. Subjects will be asked to refrain from consuming alcohol for the duration of the study. At the beginning of each treatment day subjects will be asked about alcohol consumption in the last 48 hours and will not complete the treatment sessions that day if they have had alcohol in the last 48 hours.	40	ACTIVE_NOT_RECRUITING		N.A.	INTERVENTIONAL	2022	2022-06-16	2026-10-01	2026-10-01	51.5	224.0	51.5	224.0	Yes	Feasibility of TMS sessions; Acceptability of TMS procedures	To establish feasibility of iTBS in anorexia nervosa the investigator will assess the following: total percent of sessions completed by the subject.; To establish acceptability of iTBS in anorexia nervosa the investigator will assess the following: subjects will be asked open-ended questions about the subject's experience of the study.	at study completion, up to 2 weeks; at study completion, up to 2 weeks	0.5	Eating Disorders Inventory 3 Drive for Thinness Subscale; Eating Disorders Inventory 3 (EDI-3) Body Dissatisfaction Subscale; Weight gain; Spielberger State-Trait Anxiety Scale-Version Y (STAI-Y) State Anxiety Subscale; Spielberger State-Trait Anxiety Scale-Version Y (STAI-Y) Trait Anxiety Subscale; Beck Depression Inventory	The Eating Disorders Inventory 3 is a self report assessment that measures core eating disorder symptoms. Subjects will complete this measure at the beginning and end of the study and the investigator will measure the change in scores. The Drive for Thinness Subscale has a range of 0 to 28 where higher scores mean worse outcome.; The Eating Disorders Inventory 3 is a self report assessment that measures core eating disorder symptoms. Subjects will complete this measure at the beginning and end of the study and the investigator will measure the change in scores. The Drive for Thinness Subscale has a range of 0 to 40 where higher scores mean worse outcome.; Body Mass Index over time as a measure of food intake from the start to end of the study.; The Spielberger State-Trait Anxiety Scale-Version Y is a self report assessment that measure state and trait anxiety. Subjects will complete this measure at the beginning and end of the study and the investigator will measure the change in scores of State Anxiety. State anxiety has a range of 0 to 80 with higher scores indicating worse outcome.; The Spielberger State-Trait Anxiety Scale-Version Y is a self report assessment that measure state and trait anxiety. Subjects will complete this measure at the beginning and end of the study and the investigator will measure the change in scores of Trait Anxiety. Trait anxiety has a range of 0 to 80 with higher scores indicating worse outcome.; The Beck Depression Inventory is a self report assessment that measures depression. Subjects will complete this measure at the beginning and end of the study and the investigator will measure the change in scores. The score range is from 0 to 63 with higher scores indicating worse outcome.	Change from baseline to study completion, up to 2 weeks; Change from baseline to study completion, up to 2 weeks; Change in body mass index from baseline to study completion, up to 2 weeks; Change from baseline to study completion, up to 2 weeks; Change from baseline to study completion, up to 2 weeks; Change from baseline to study completion, up to 2 weeks	Other/Unclassified	Disease-Specific Psychopathology and Diagnostic Subtypes; Nutritional Rehabilitation and Refeeding Outcomes; Psychiatric Comorbidity and Emotion Regulation	Biochemical and Metabolic Control; Disease-Specific Psychopathology and Diagnostic Subtypes; Nutritional Rehabilitation and Refeeding Outcomes; Organ Function and Multi-System Complications; Psychiatric Comorbidity and Emotion Regulation; Symptom Burden and Clinical Manifestations	Efficacy	Other Efficacy	Feasibility and Acceptability	Metabolic regulation; Eating behavior	Yes	Yes	rTMS treatment using BrainsWay Model 104 system with H1-Coil; sham TMS using BrainsWay Model 104 system with H1-Coil	DEVICE	FALSE	EXPERIMENTAL; SHAM_COMPARATOR	N.A.	N.A.	N.A.	Transcranial magnetic stimulation	University Of California, San Diego	Academia	North America	United States	1	Anorexia Nervosa
Anorexia Nervosa	NCT05249140	TRUE	TRUE	100	Finding treatments for eating disorders	Patients	0	CHILD;ADULT	AN Patients: Diagnosis of Anorexia Nervosa (AN) by medical and psychiatric assessment at the Calgary Eating Disorder Program.; AN Patients: English fluency (i.e., able to consent and assent to the study); AN Patients: Aged 12 to 18; AN Patients: Medically stable; AN Patients: Medications for AN or psychiatric disorders are allowed if the dose has been stable for six weeks with adequate compliance, with a commitment to not change medication/dosage during the trial period. If a medication change occurs, the research team will document this.	AN Patients: Diagnosis of mania or psychosis; AN Patients: Impediments to TMS or MRI (i.e., braces, having non-MRI compatible metals in the body); AN Patients: Diagnosis of Autism Spectrum Disorder; AN Patients: Diagnosis of post-concussive syndrome; AN Patients: Plans to move/be unavailable for clinic visits for 6 to 9 months after the start of treatment	24	UNKNOWN		N.A.	INTERVENTIONAL	2022	2022-12-31	2025-01-31	2025-05-31	25.0	108.9	29.0	126.0	Yes	Primary Outcome - Change in anxiety as measured by the Multidimensional Anxiety Scale for Children (MASC-2) from baseline to 6 weeks.; Primary Outcome - Number of subjects achieving weight restoration	Change in anxiety as measured by the Multidimensional Anxiety Scale for Children (MASC-2) from baseline to 6 weeks in early non-responders to FBT receiving active rTMS as compared to those receiving sham-rTMS.; Number of early non-responders to FBT who achieve weight restoration (i.e., \>95% of expected mean BMI) at the end of active rTMS of the DLPFC treatment as compared to those receiving sham-rTMS.	Six weeks; Six weeks	1.5	N.A.	N.A.	N.A.	Psychiatric Comorbidity and Emotion Regulation; Nutritional Rehabilitation and Refeeding Outcomes	N.A.	Disease-Specific Psychopathology and Diagnostic Subtypes; Neurological; Neurodevelopmental; and Cognitive Outcomes; Nutritional Rehabilitation and Refeeding Outcomes; Psychiatric Comorbidity and Emotion Regulation; Survival and Disease Progression Metrics	Mixed	Multiple	Anxiety Score Improvement	Neuropsy	Yes	N.A.	Repetitive Transcranial Magnetic Stimulation	DEVICE	FALSE	EXPERIMENTAL; SHAM_COMPARATOR	N.A.	N.A.	N.A.	Transcranial magnetic stimulation	University Of Calgary	Academia	North America	Canada	1	Anorexia in Adolescence	Transcranial Magnetic Stimulation; Magnetic Resonance Imaging; Adolescence; Anorexia
Anorexia Nervosa	NCT05499676	TRUE	TRUE	100	Helping HAND: healing anorexia nervosa digitally	Patients	0	ADULT	Anorexia Nervosa Patients: Cisgender women who are 18 years old and older, who own a mobile phone, speak English, are U.S. residents, have a BMI greater than or equal to 17, who are connected with a physician (such as a primary care provider), who are not using a feeding tube, and who have been discharged from intensive treatment (i.e., inpatient, residential, partial hospitalization, intensive outpatient) for DSM-5 anorexia nervosa within the past 2 months.	Anorexia Nervosa Patients: Individuals who are not cisgender women.; Anorexia Nervosa Patients: Individuals under 18 years old.; Anorexia Nervosa Patients: Individuals who do not own a mobile phone.; Anorexia Nervosa Patients: Individuals who have not been discharged from intensive treatment (i.e., inpatient, residential, partial hospitalization, intensive outpatient) for DSM-5 anorexia nervosa within the past 2 months).; Anorexia Nervosa Patients: Individuals who are not connected with a physician (such as a primary care provider); Anorexia Nervosa Patients: Individuals who have a BMI below 17.0; Anorexia Nervosa Patients: Individuals who are currently using a feeding tube	90	COMPLETED		N.A.	INTERVENTIONAL	2022	2022-12-01	2025-03-01	2025-03-01	27.0	117.3	27.0	117.3	Yes	1. Effectiveness of the mobile app conditions, compared to referral to usual care, in changing eating disorder psychopathology, as assessed by the Eating Disorder Examination-Questionnaire.	Investigators will use the Eating Disorder Examination-Questionnaire (EDE-Q), a 28-item measure derived from a diagnostic interview, the standard measure of eating disorder psychopathology. The main outcome variable will be the EDE-Q Global score, an overall measure of eating disorder psychopathology. Scores possible range from 0 to 6, with higher scores indicating greater eating disorder psychopathology. Change in EDE-Q scores will be compared from baseline to 6 months and baseline to 9 months.	baseline, 6 months, and 9 months	9	Effectiveness of the mobile app conditions, compared to referral to usual care, in changing eating disorder behaviors.; Effectiveness of the mobile app conditions, compared to referral to usual care, in changing Body Mass Index (BMI).; Effectiveness of the mobile app conditions, compared to referral to usual care, in changing depression and suicidal ideation, as assessed by the Patient Health Questionnaire.; Effectiveness of the mobile app conditions, compared to referral to usual care, in changing clinical impairment, as assessed by the Clinical Impairment Assessment.	Investigators will use the Eating Disorder Examination-Questionnaire (EDE-Q), a 28-item measure derived from a diagnostic interview, the standard measure of eating disorder psychopathology. For this secondary outcome, investigators will examine eating disorder behavior frequencies from the EDE-Q. Change in EDE-Q behavior frequencies will be compared from baseline to 6 months and baseline to 9 months.; Investigators will use current BMI as derived from self-reported height, which has shown to be accurate in adult ED populations, and weight assessed by a digital wireless scale. At each of the study timepoints, a study coordinator will schedule a time with the participant to take their weight while they are on a Zoom call with the coordinator. Participants will be instructed to take off their shoes, wear light clothing, and empty their pockets, similar to the instructions that would be provided if this measurement were being taken in person. Given the use of a wireless scale, the measurement will be able to be immediately and automatically sent to the research team. Change in BMI will be compared from baseline to 6 months and baseline to 9 months.; Investigators will use the Patient Health Questionnaire (PHQ-9), a 9-item measure that is widely used to assess presence of possible depression and severity, as well as suicidality. Scores possible range from 0 to 27, with higher scores indicating greater severity of depression. Change in PHQ scores will be compared from baseline to 6 months and baseline to 9 months.; Investigators will use the Clinical Impairment Assessment (CIA), which is a 16-item self-report measure of the severity of psychosocial impairment due to eating disorder features. Scores range from 0 to 48 with higher scores indicating higher levels of impairment. Change in CIA scores will be compared from baseline to 6 months and baseline to 9 months.	baseline, 6 months, and 9 months; baseline, 6 months, and 9 months; baseline, 6 months, and 9 months; baseline, 6 months, and 9 months	Disease-Specific Psychopathology and Diagnostic Subtypes	Symptom Burden and Clinical Manifestations; Nutritional Rehabilitation and Refeeding Outcomes; Psychiatric Comorbidity and Emotion Regulation; Quality of Life and Patient-Reported Outcomes	Disease-Specific Psychopathology and Diagnostic Subtypes; Nutritional Rehabilitation and Refeeding Outcomes; Organ Function and Multi-System Complications; Psychiatric Comorbidity and Emotion Regulation; Quality of Life and Patient-Reported Outcomes; Survival and Disease Progression Metrics; Symptom Burden and Clinical Manifestations	Efficacy	Clinical Efficacy	Eating Disorder Examination-Questionnaire (EDE-Q) Global Score Reduction	Eating behavior	Yes	Yes	SilverCloud Health Mobile Intervention; Social Networking Intervention: Facebook	DEVICE	FALSE	EXPERIMENTAL; EXPERIMENTAL; NO_INTERVENTION	N.A.	N.A.	N.A.	SilverCloud Health Intervention	Washington University School Of Medicine	Academia	North America	United States	3	Anorexia Nervosa
Anorexia Nervosa	NCT05554172	TRUE	TRUE	100	Efficacy of non-invasive vagus nerve stimulation for treatment of low weight eating disorders	Patients	0	CHILD;ADULT	Low Weight Eating Disorder Patients: Ages 14-22; Low Weight Eating Disorder Patients: Engaged in standardized refeeding in the EWDP during the intervention (may include individuals with anorexia nervosa or avoidant/restrictive food intake disorder); Low Weight Eating Disorder Patients: Needing to gain at least 8 lbs during the refeeding period; Low Weight Eating Disorder Patients: English-speaking	Low Weight Eating Disorder Patients: Pregnancy; Low Weight Eating Disorder Patients: GI disturbance or diagnosis (Crohn's disease, diverticulitis, irritable bowel syndrome, gastric bezoar, or suspected or known GI obstruction); Low Weight Eating Disorder Patients: GI surgery in the last 3 months; Low Weight Eating Disorder Patients: Implanted or portable electro-mechanical device such as a pacemaker, defibrillator, or infusion pump; Low Weight Eating Disorder Patients: Allergies to the ingredients in the shake provided; Low Weight Eating Disorder Patients: Use of illicit substances including misuse, overuse, abuse, illegal use, or addiction to or dependence on; Low Weight Eating Disorder Patients: Acute suicide risk/active suicidal ideation determined with the C-SSRS. "Yes" to questions 1 or 2 in the Suicidal Ideation section or "Yes" to any question in the Suicidal Behavior section will be exclusionary; Low Weight Eating Disorder Patients: Psychiatric diagnoses of schizophrenia or bipolar disorder	30	RECRUITING		N.A.	INTERVENTIONAL	2022	2022-12-13	2026-10-20	2026-10-20	46.2	201.0	46.2	201.0	Yes	Satisfaction Rating Scale	Treatment satisfaction will be measured using a 10-point rating scale at the follow-up visit, with range from 0 to 10. A higher score will indicate higher level of satisfaction.	4 weeks	1	Percent of participants with treatment-related adverse events; Dropout Rate; Total calories consumed; Change in weight from baseline to 4 weeks; Change in the Clinical Impairment Assessment (CIA); Change in the Eating Disorder Examination (EDE-Q); Change the Center for Epidemiological Studies Depression Scale (CESD); Change the Anxiety Sensitivity Index (ASI); Change in the Visceral Sensitivity Index (VSI); Change in hunger using a Visual Analogue Scale (VAS); Change in fullness using a Visual Analogue Scale (VAS); Change in sickness using a Visual Analogue Scale (VAS); Change in control using a Visual Analogue Scale (VAS); Change in urge to eat using a Visual Analogue Scale (VAS); Change in thoughts of food using a Visual Analogue Scale (VAS); Change in disgust using a Visual Analogue Scale (VAS); Change in fear using a Visual Analogue Scale (VAS); Change in the Gastroparesis Cardinal Symptom Index (GCSI); Change in the Disgust Scale-Revised (DS-R)	Safety will be measured by documenting treatment-related adverse events during the 4 weeks of treatment. Occurrences will be reported according to % of participants experiencing a treatment-related adverse event.; Tolerability of treatment will be measured using dropout rates. The drop out rate will be reported according to % of participants dropping before the completion of the follow-up visit.; Autonomous eating will be measured in total calories consumed during 4 study visits. Total calories consumed will be calculated between study visit 1 and study visit 4.; Weight will be measured in the EWDP IP clinic by study staff during all study visits. Change in weight will be calculated using the baseline and 4-week measurements.; Impairment is measured using the Clinical Impairment Assessment, which is a 16-item self-report measure of impairment from eating disorders. Responses are scored using 0, 1, 2, or 3 and the score is calculated using the sum of all items. Possible scores range between 0 - 48, with higher scores indicating more impairment and lower scores indicating less impairment. Change in impairment will be calculated using the baseline and 4-week scores from CIA.; Change in eating disorder symptoms will be measured using the EDE-Q, which is a 28-item self-report measure assessing eating disorder symptoms. Each subscale (Restraint, Eating Concern, Shape Concern and Weight Concern) is scored 0-6. A global score (total scale from 0-6) is calculated by summing 4 subscales and then dividing by 4. A score of 4 or higher is considered clinically significant. Change in EDE-Q global score will be calculated using the baseline and 4-week scores.; Change in depression will be measured using the CESD, which is a 20-item self-report measure evaluating depressive symptoms. Total scores from 0 to 60. A higher score indicates higher levels of depressive symptoms. Change in CESD score will be calculated using the baseline and 4-week scores.; Change in anxiety will be measured using the ASI, which is an 18-item self-report measure used to assess anxiety sensitivity. Total scores from 0-48. A higher score indicates more impairment. Change in ASI total score will be calculated using the baseline and 4-week scores.; Changes in gastrointestinal-specific anxiety will be measured using the VSI, which is a 15-item measure. Total scores range from 0 (no GI-specific anxiety) to 75 (severe GI-specific anxiety). Higher scores indicate greater GI-specific anxiety. Change in VSI total score will be calculated using the baseline and 4-week scores.; Change in hunger will be measured using a 15-cm visual analog scale. The total score ranges from 0-15, with higher ratings indicating greater hunger. Change in hunger will be calculated using the baseline and 4-week ratings.; Change in fullness will be measured using a 15-cm visual analog scale. The total score ranges from 0-15, with higher ratings indicating greater fullness. Change in fullness will be calculated using the baseline and 4-week ratings.; Change in sickness will be measured using a 15-cm visual analog scale. The total score ranges from 0-15, with higher ratings indicating greater sickness. Change in sickness will be calculated using the baseline and 4-week ratings.; Change in control will be measured using a 15-cm visual analog scale. The total score ranges from 0-15, with higher ratings indicating greater control. Change in control will be calculated using the baseline and 4-week ratings.; Change in urge to eat will be measured using a 15-cm visual analog scale. The total score ranges from 0-15, with higher ratings indicating a greater urge to eat. Change in urge to eat will be calculated using the baseline and 4-week ratings.; Change in thoughts of food will be measured using a 15-cm visual analog scale. The total score ranges from 0-15, with higher ratings indicating greater thoughts of food. Change in thoughts of food will be calculated using the baseline and 4-week ratings.; Change in disgust will be measured using a 15-cm visual analog scale. The total score ranges from 0-15, with higher ratings indicating greater disgust. Change in disgust will be calculated using the baseline and 4-week ratings.; Change in fear will be measured using a 15-cm visual analog scale. The total score ranges from 0-15, with higher ratings indicating greater fear. Change in fear will be calculated using the baseline and 4-week ratings.; Change in gastroparesis will be measured using the GCSI, which is a 6-item measure. Full scale from 0-5. Higher scores indicate more discomfort. Change in GCSI total score will be calculated using the baseline and 4-week scores.; Change in disgust will be measured using the DS-R, which is a 27-item measure assessing degree of disgust associated with food. Scores range from 0 - 100 and higher scores indicate a higher level of disgust. Change in DS-R total score will be calculated using the baseline and 4-week scores.	4 weeks; 4 weeks; up to 4 weeks; baseline and week 4; baseline and week 4; baseline and week 4; baseline and week 4; baseline and week 4; baseline and week 4; baseline and 4 weeks; baseline and 4 weeks; baseline and 4 weeks; baseline and 4 weeks; baseline and 4 weeks; baseline and 4 weeks; baseline and 4 weeks; baseline and 4 weeks; baseline and 4 weeks; baseline and 4 weeks	Quality of Life and Patient-Reported Outcomes	Pharmacological Intervention and Safety Monitoring; Nutritional Rehabilitation and Refeeding Outcomes; Quality of Life and Patient-Reported Outcomes; Disease-Specific Psychopathology and Diagnostic Subtypes; Psychiatric Comorbidity and Emotion Regulation; Organ Function and Multi-System Complications; Symptom Burden and Clinical Manifestations	Disease-Specific Psychopathology and Diagnostic Subtypes; Nutritional Rehabilitation and Refeeding Outcomes; Organ Function and Multi-System Complications; Pharmacological Intervention and Safety Monitoring; Psychiatric Comorbidity and Emotion Regulation; Quality of Life and Patient-Reported Outcomes; Symptom Burden and Clinical Manifestations	Efficacy	Other Efficacy	Patient-Reported Outcomes	Eating behavior	N.A.	Yes	taVNS; Sham	DEVICE	FALSE	EXPERIMENTAL; SHAM_COMPARATOR	N.A.	N.A.	N.A.	taVNS; Sham	Icahn School Of Medicine At Mount Sinai	Academia	North America	United States	1	Anorexia Nervosa
Anorexia Nervosa	NCT05814458	TRUE	TRUE	100	The efficiency of transcranial direct current stimulation in the treatment of anorexia nervosa	Patients	0	CHILD;ADULT	AN Patients: Signed written Informed Consent Form,; AN Patients: Patients aged 10-30 years old,; AN Patients: Meet the DSM-5 criteria for AN,; AN Patients: Body mass index (BMI) ≤ 17,5 kg/m2,; AN Patients: A willingness and motivation to follow the study protocol.	AN Patients: Not giving Informed, Written Consent; AN Patients: Diagnosis of neurological diseases, as epilepsy;; AN Patients: Contraindications to tDCS, ie. pacemakers, metal parts around the head;; AN Patients: Psychiatric comorbidities (except specific personality disorder) including mental retardation, organic brain dysfunction, or addiction (except nicotine and caffeine);; AN Patients: Pregnancy or pregnancy planning;; AN Patients: Changes in psychopharmacotherapy during hospitalization	40	ACTIVE_NOT_RECRUITING		N.A.	INTERVENTIONAL	2022	2022-09-01	2026-09-30	2026-09-30	49.0	212.9	49.0	212.9	Yes	Change in severity of eating disorder symptoms 1; Change in severity of eating disorder symptoms 2; Change in eating habits and opinions about food and nutrition; Change in food intake variety; Change in assessment of stress levels; Change in severity of depressive symptoms 1; Change in severity of depressive symptoms 2; Change in meta-cognition; Change in attention and perceptiveness; Change in intensity of intrusive thoughts; Change in intensity of rumination; Change in visual memory; Change in body image self-esteem; Change in cognitive abilities 1; Change in cognitive abilities 2; Change in self-esteem; Change in emotion regulation; Change in autistic traits; Change in mental states; Change in body-related conversations; Change in cognitive functions; Change in anxiety level	The severity of symptoms will be assessed with Eating Attitudes Test (EAT-26); The severity of symptoms will be assessed with Eating Disorder Examination Questionnaire (EDE-Q 6.0).; To evaluate changes in eating habits and opinions about food and nutrition the Questionnaire of Eating Behaviours (QEB) will be used. It is a qualitative questionnaire designed to study eating habits and opinions about food and nutrition. The first part of the questionnaire covers the frequency of consumption of selected products, the frequency of eating meals and their typical composition. In the second part of the questionnaire, there are 26 statements about food and nutrition, which enable the assessment of the level of nutritional knowledge of the respondents.; Food Intake Variety will be assessed with The Variety Food Consumption Questionnaire. It is a qualitative food consumption frequency questionnaire. It is a simple tool to collect information on the consumption of (yes / no) 63 assortment groups of products.; The severity of stress will be assessed with Perceived Stress Scale (PSS-10). This test consists 10 questions and is used to measure stress based on subjective feelings related to problems and personal events, behavior, coping with stress.; Severity of depressive symptoms will be assessed with Beck's Depression Inventory (BDI); Severity of depressive symptoms will be assessed with Questionnaire for the Diagnosis of Depression in Children and Adolescents (CDI2).; To assess metacognitive abilities Meta-Cognition Questionnaire (MCQ-A) will be used. Reliable and valid instrument for measuring meta-cognitive beliefs in adolescents (12-18 lat). The MCQ-A assesses the severity of dysfunctional meta-cognitive beliefs in adolescents (12-18) that affect their daily functioning. The first and second subscales measures "positive and negative beliefs about worry," Subscale 3 measures "cognitive confidence," Subscale 4 measures "beliefs about superstition, punishment and responsibility". Finally, subscale 5 measures "cognitive self-consciousness,".; To assess levels of attention Color connection test (CTT-1, CTT-2) and Test of attention and perceptiveness will be used.; To assess intensity of intrusive thoughts CY-BOCS scale will be used; To assess intensity of rumination the Ruminance-Reflectivity Questionnaire will be used; To assess visual memory test BENTON will be used. This test is used to test memory, visual perception and graphomotor skills. The examined person draws the presented patterns (10 pieces) from memory or redraws them, depending on the version and methods of the research carried out by the researcher.; To assess body image self-esteem Appearance Self-Rating Sheet (ASRS) will be used. Assessment of 25 dimensions related to your body - (different parts of your body). The patient receives a visualization of the body figure on the drawing and evaluates its individual elements. The test allows you to assess the importance of appearance for patients, the assessment of satisfaction with one's appearance and the satisfaction index. The SES self-assessment questionnaire will also be used; To assess cognitive abilities Matching Familiar Figures Test (MFF); To assess cognitive abilities Verbal Fluency Test will be used.; The Rosenberg Self-Esteem Scale (SES) will be used. SES is a tool for assessing the level of general self-esteem - a relatively stable disposition understood as a conscious attitude (positive or negative) towards the Self; A shortened 16-item version of a questionnaire designed for the rapid assessment of difficulties in emotion regulation Difficulties in Emotion Regulation Scale DERS-16 wil be performed. The scale measures five domains, such as lack of emotional acceptance, impulsivity, and difficulties with goal-directed behavior, using a 5-point scale.; The Autism Spectrum Quotient (AQ) is a self-administered questionnaire used to measure the degree to which a person shows autistic traits.; The questionnaire Mentalization Scale (MentS) is used for a rapid assessment of the capacity to reflect on mental states (emotions, intentions, and beliefs).; Family Talk Questionnaire Fat Talk refers to negative, body-related conversations between girls or young women.; A neuropsychological diagnostic tool Rey-Osterrieth Complex Figure used to assess visuospatial abilities, visual memory, and executive functions (planning and organization).; The STAI (State-Trait Anxiety Inventory) is a psychological tool used to measure anxiety as both a state (a temporary feeling of tension) and a trait (a stable personality disposition). It consists of two subscales (X-1 and X-2, or Y-1 and Y-2), each containing 20 questions, with scores ranging from 20 to 80 points.	The test will be performed four times: Before stimulation, baseline (V1), immediately after stimulation (V2) two weeks after the intervention (V3), and two months after the intervention (V4); The test will be performed three times: Before stimulation, baseline (V1), immediately after stimulation (V2) and two weeks after the intervention (V3); The test will be performed two times: Before stimulation, baseline (V1) and two weeks after intervention (V3); The test will be performed three times: Before stimulation, baseline (V1), immediately after stimulation (V2) and two weeks after the intervention (V3); The test will be performed four times: Before stimulation, baseline (V1), immediately after stimulation (V2) two weeks after the intervention (V3), and two months after the intervention (V4); The tests will be performed twice: Before stimulation, baseline (V1) and immediately after stimulation (V2); The tests will be performed three times: Before stimulation, baseline (V1), immediately after stimulation (V2), and two months after the intervention (V4); The test will be performed three times: Before stimulation, baseline (V1), immediately after stimulation (V2), and two months after the intervention (V4); The test will be performed two times: Before stimulation, baseline (V1) and immediately after stimulation (V2); The test will be performed two times: Before stimulation, baseline (V1) and immediately after stimulation (V2); The test will be performed two times: Before stimulation, baseline (V1) and immediately after stimulation (V2); The test will be performed two times: Before stimulation, baseline (V1) and immediately after stimulation (V2); The test will be performed three times: Before stimulation, baseline (V1), immediately after stimulation (V2) and two weeks after the intervention (V3); The test will be performed two times: Before stimulation, baseline (V1) and immediately after stimulation (V2); The test will be performed two times: Before stimulation, baseline (V1) and immediately after stimulation (V2); The test will be performed three times: Before stimulation, baseline (V1), immediately after stimulation (V2) and two weeks after the intervention (V3); The test will be performed three times: at baseline (V1), immediately after stimulation (V2), and 2 months after stimulation (V4).; The test will be administered three times: at baseline (V1), immediately after stimulation (V2), and 2 months after stimulation (V4).; The test will be administered three times: at baseline (V1), immediately after stimulation (V2), and 2 months after stimulation (V4).; The test will be peformed three times: at baseline (V1), immediately after stimulation (V2), and 2 months after stimulation (V4).; The test will be performed twice: at baseline (V1), immediately after stimulation (V2); The test will be performed three times: at baseline (V1), immediately after stimulation (V2), and 2 months after stimulation (V4).	2	Change in electrolyte levels; Change in morphotic elements 1; Change in morphotic elements 2; Change in morphotic elements 3; Change in morphotic elements 4; Change in morphotic elements 5; Change in morphotic elements 6; Change in morphotic elements 7; Change in morphotic elements 8; Metabolic changes 1; Metabolic changes 2; Neurophysiologic changes 1; Change in neurotrophin levels; Change in food intake regulators:; Body composition changes 1; Body composition changes 2; Body composition changes 3; Body composition changes 4; Changes in HPA axis biomarker; Metabolic changes 3; Metabolic changes 4; Cardiac Parameter Changes; Metabolic changes 5; Metabolic changes 6; Metabolic changes 7; Metabolic changes 8	To evaluate electrolyte levels (mmol/l) in blood serum following tests will be performed: sodium, phosphorus, magnesium, calcium, potasium; To evaluate morphotic elements complete morphology with smear will be performed: RBC - Red Blood Cell (M/µl); To evaluate morphotic elements complete morphology with smear will be performed: Hemoglobin (mmol/l) Mean Corpuscular Hemoglobin Concentration (mmol/l); To evaluate morphotic elements complete morphology with smear will be performed: Hematocrit; To evaluate morphotic elements complete morphology with smear will be performed: Mean Corpuscular Volume (fl); To evaluate morphotic elements complete morphology with smear will be performed: Mean Corpuscular Hemoglobin (pg); To evaluate morphotic elements complete morphology with smear will be performed: Ferritin ( ng/ml); To evaluate morphotic elements complete morphology with smear will be performed: White Blood Cell (K/µl) Lymphocytes (K/µl); To evaluate morphotic elements complete morphology with smear will be performed: Monocytes (G/l); To evaluate metabolic changes in blood serum Thyroid parameters will be examined: FT3 (pmol/l), FT4 (pmol/l); To evaluate metabolic changes in blood serum the pituitary gland parameter will be examined: TSH (µIU/ml); To evaluate neurophysiologic changes EEG (theta and alpha wave power) test will be performed; To evaluate neurotrophin levels in blood serum tests will be performed: BDNF (pg/ml), Neurotrphin 3 and 4 (pg/ml), NGF (pg/ml); To evaluate food intake regulators in blood serum tests will be performed: leptin (pg/ml), visfatin (pg/ml); To evaluate body composition changes BIA body composition analysis will be performed: Body weight (kg); To evaluate body composition changes BIA body composition analysis will be performed: Intracellular and extracellular water (l/%); To evaluate body composition changes BIA body composition analysis will be performed: Lean body mass (kg/%); To evaluate body composition changes BIA body composition analysis will be performed: Fat mass (kg/%); To evaluate HPA axis cortisol (nmol/l) in blood serum will be tested; To evaluate metabolic changes in blood serum Total Protein parameter will be examined.; To evaluate metabolic changes in blood serum the glucosis level will be performed.; To evaluate changes in cardiac parameters in blood serum, NT-proBNP will be measured (pg/mL).; To evaluate metabolic changes in blood serum, a lipid profile parameter will be measured: total cholesterol (mg/dL); To evaluate metabolic changes in blood serum, a lipid profile parameter will be measured: LDL cholesterol (mg/dL).; To evaluate metabolic changes in blood serum, a lipid profile parameter will be measured: triglycerides (mg/dL).; To evaluate metabolic changes in blood serum, a lipid profile parameter will be measured: non-HDL cholesterol (mg/dL).	The test will be performed two times: Before stimulation, baseline (V1) and immediately after stimulation (V2); The test will be performed two times: Before stimulation, baseline (V1) and immediately after stimulation (V2); The test will be performed two times: Before stimulation, baseline (V1) and immediately after stimulation (V2); The test will be performed two times: Before stimulation, baseline (V1) and immediately after stimulation (V2); The test will be performed two times: Before stimulation, baseline (V1) and immediately after stimulation (V2); The test will be performed two times: Before stimulation, baseline (V1) and immediately after stimulation (V2); The test will be performed two times: Before stimulation, baseline (V1) and immediately after stimulation (V2); The test will be performed two times: Before stimulation, baseline (V1) and immediately after stimulation (V2); The test will be performed two times: Before stimulation, baseline (V1) and immediately after stimulation (V2); The test will be performed two times: Before stimulation, baseline (V1) and immediately after stimulation (V2); The test will be performed two times: Before stimulation, baseline (V1) and immediately after stimulation (V2); The test will be performed two times: Before stimulation, baseline (V1) and immediately after stimulation (V2); The test will be performed two times: Before stimulation, baseline (V1) and immediately after stimulation (V2); The test will be performed two times: Before stimulation, baseline (V1) and immediately after stimulation (V2); The test will be performed four times: Before stimulation, baseline (V1), immediately after stimulation (V2), two weeks after the intervention (V3), and two months after the intervention (V4); The test will be performed four times: Before stimulation, baseline (V1), immediately after stimulation (V2), two weeks after the intervention (V3), and two months after the intervention (V4); The test will be performed four times: Before stimulation, baseline (V1), immediately after stimulation (V2), two weeks after the intervention (V3), and two months after the intervention (V4); The test will be performed four times: Before stimulation, baseline (V1), immediately after stimulation (V2), two weeks after the intervention (V3), and two months after the intervention (V4); The test will be performed two times: Before stimulation, baseline (V1) and immediately after stimulation (V2); The test will be performed two times: Before stimulation, baseline (V1) and immediately after stimulation (V2); The test will be performed two times: Before stimulation, baseline (V1) and immediately after stimulation (V2); The test will be performed two times: Before stimulation, baseline (V1) and immediately after stimulation (V2); The test will be performed two times: Before stimulation, baseline (V1) and immediately after stimulation (V2); The test will be performed two times: Before stimulation, baseline (V1) and immediately after stimulation (V2).; The test will be performed two times: Before stimulation, baseline (V1) and immediately after stimulation (V2).; The test will be performed two times: Before stimulation, baseline (V1) and immediately after stimulation (V2)	Disease-Specific Psychopathology and Diagnostic Subtypes; Symptom Burden and Clinical Manifestations; Nutritional Rehabilitation and Refeeding Outcomes; Psychiatric Comorbidity and Emotion Regulation; Neurological; Neurodevelopmental; and Cognitive Outcomes	Biochemical and Metabolic Control; Genetic, Epigenetic, and Neurobiological Biomarkers; Nutritional Rehabilitation and Refeeding Outcomes; Neuroendocrine and Hormonal Restoration; Organ Function and Multi-System Complications	Biochemical and Metabolic Control; Disease-Specific Psychopathology and Diagnostic Subtypes; Genetic; Epigenetic; and Neurobiological Biomarkers; Neuroendocrine and Hormonal Restoration; Neurological; Neurodevelopmental; and Cognitive Outcomes; Nutritional Rehabilitation and Refeeding Outcomes; Organ Function and Multi-System Complications; Psychiatric Comorbidity and Emotion Regulation; Symptom Burden and Clinical Manifestations	Efficacy	Clinical Efficacy	Eating Disorder Psychopathology and Psychiatric/Cognitive Symptom Improvement (EDE-Q, EAT-26, Depression, Anxiety, Cognition)	Eating behavior	Yes	N.A.	tDCS; Placebo	DEVICE	FALSE	ACTIVE_COMPARATOR; SHAM_COMPARATOR	N.A.	N.A.	N.A.	Transcranial direct current stimulation	Medical University Of Lublin	Academia	Europe	Poland	1	Anorexia Nervosa	Anorexia Nervosa; Brain stimulation; Eating disorders; Left dorsolateral prefrontal cortex; Transcranial direct current stimulation
Anorexia Nervosa	NCT05389657	TRUE	FALSE	0	Optimizing provider training in eating disorders (OPTED)	HV + Patients	1	ADULT	Clinicians: Mental health provider licensed to practice in the state of California, or unlicensed mental health providers in California who are formally employed by their agency/clinic and have a licensed clinical supervisor who agrees to take legal responsibility for any cases treated with FBT; Clinicians: Must treat patients with Medicaid insurance in a participating county	Clinicians: Students (practicum students, interns, externs) or other learners	85	COMPLETED		N.A.	INTERVENTIONAL	2022	2022-07-14	2024-06-03	2024-06-03	22.7	98.6	22.7	98.6	Yes	Number of Participants Who Complete Training; Family-Based Treatment Knowledge Assessment (FBT-KA) Score at Post-Training	Training completion will be the number of participants who complete the full course of training.; The FBT Knowledge Assessment (FBT-KA) is an 28-item multiple-choice test that measures knowledge about FBT. Scores range from 0 to 28, with higher scores indicating more knowledge.	Post-training (measured at the time of planned completion, which will be 10 weeks from the start of web-based training, or on the second day of live training); Baseline and post-training (measured immediately following completion of training)	2.5	Number of Participants Who Receive FBT Consultation at 12 Months	Providers will report on their receipt (yes/no) of FBT-specific consultation in the 12 months following completion of training.	12-month follow-up (measured at 12 months from the deadline for completion of training)	Other/Unclassified	Other/Unclassified	Other/Unclassified	Efficacy	Other Efficacy	Training Completion and Knowledge Assessment	Behavior	N.A.	N.A.	Web-based training; Live training	BEHAVIORAL	FALSE	EXPERIMENTAL; ACTIVE_COMPARATOR	N.A.	N.A.	N.A.	Training	University Of California, San Francisco	Academia	North America	United States	1	Anorexia Nervosa; Atypical Anorexia Nervosa	Training; Eating disorders; Family based treatment; Medicaid; Community mental health; Children and adolescents; Mental health clinicians
Anorexia Nervosa	NCT05477537	TRUE	TRUE	100	Adapted physical activity in the treatment of anorexia:	Patients	0	CHILD;ADULT	Anorexia Nervosa Patients: Anorexia nervosa patients (DSM 5 criteria); Anorexia Nervosa Patients: over or equal to 12 years old; Anorexia Nervosa Patients: Treated in the specialised eating disorder centres involved in the study either in the day hospital program or in the inpatient program; Anorexia Nervosa Patients: Understanding, reading and writing French; Anorexia Nervosa Patients: Benefiting from social cover; Anorexia Nervosa Patients: Have read the information notice and have consented to participate in the study by signing a written consent	Anorexia Nervosa Patients: Somatic instability needing intensive medical care or monitoring (intensity is adapted in each session to each patient) or psychiatric emergency (suicidal risk and/or acute psychiatric symptomatology); Anorexia Nervosa Patients: Somatic complication forbidding any physical activity; Anorexia Nervosa Patients: Absence social cover; Anorexia Nervosa Patients: Patients in an emergency situation, incapable of giving their consent or adults under guardianship or curatorship; Anorexia Nervosa Patients: Pregnant or breastfeeding women (declarative: question asked to the patient during inclusion); Anorexia Nervosa Patients: Refusal to participate.	220	RECRUITING		N.A.	INTERVENTIONAL	2023	2023-11-14	2027-04-20	2027-04-20	41.2	179.0	41.2	179.0	No	Body Mass Index change	Difference between the two groups (treatment as usual versus the add on group:ie: treatment as usual plus adapted physical activity) concerning the of change of body Mass Index (Weight/(height)² between baseline and the end of the adapted physical activity program (ie: at 8 weeks after baseline). Weight will be measured with the subject wearing only underwear on the same calibrated scales. Stature will be measured using a stadiometer.	Inclusion (start of research) and 9 week later (=T3)	2.25	Physical self Change; Physical activity currently change; Physical activity currently change; Physical activity currently change; Perception of the body shape change; Body image Matrix Of Thinness and Muscularity change; Quality of life change; Anxiety and depression symptoms and stress change; Eating disorders symptoms change	Physical Self-inventory; Duration, intensity : Global Physical Activity Questionnaire (GPAQ)-; Motivation for physical activity : Behavior Regulation Exercise Questionnaire (BREQ 3); Dependence : EXERCISE DEPENDENCE SCALE-REVISED (EDS-R); Self questionnaire : Body Shape Questionnaire; Self questionnaire : Body image Matrix Of Thinness and Muscularity; Self questionnaire : World Health Organization Quality of Life (Whoqol); Psychometric properties of the Depression Anxiety Stress Scales (EDAS); Eating Disorder Examination Questionnaire (EDE-Q)	First program session (T1= one week after inclusion) / 8 week later T1 (end of program = T2) / 6 month after T2 (=T4); First program session (T1= one week after inclusion) / 8 week later T1 (end of program=T2) /6 month after T2 (=T4); First program session (T1= one week after inclusion) /8 week later T1 (end of program=T2) /6 month after T2 (=T4); First program session (T1= one week after inclusion) / 8 week later T1 (end of program=T2) / 6 month after T2 (=T4); First program session (T1= one week after inclusion) / 8 week later T1 (end of program=T2) / 6 month after T2 (=T4); First program session (T1= one week after inclusion) / 8 week later T1 (end of program=T2) / 6 month after T2 (=T4); First program session (T1= one week after inclusion) / 8 week later T1 (end of program=T2) / 6 month after T2 (=T4); First program session (T1= one week after inclusion) / 8 week later T1 (end of program=T2); Inclusion (start of research) and 8 month after inclusion	Nutritional Rehabilitation and Refeeding Outcomes	Quality of Life and Patient-Reported Outcomes; Symptom Burden and Clinical Manifestations; Disease-Specific Psychopathology and Diagnostic Subtypes; Psychiatric Comorbidity and Emotion Regulation; Nutritional Rehabilitation and Refeeding Outcomes; Psychotherapeutic and Behavioral Intervention Outcomes	Biochemical and Metabolic Control; Disease-Specific Psychopathology and Diagnostic Subtypes; Nutritional Rehabilitation and Refeeding Outcomes; Organ Function and Multi-System Complications; Psychiatric Comorbidity and Emotion Regulation; Psychotherapeutic and Behavioral Intervention Outcomes; Quality of Life and Patient-Reported Outcomes; Symptom Burden and Clinical Manifestations	Efficacy	Clinical Efficacy	Body Mass Index (BMI)	Metabolic regulation	N.A.	Yes	Adapted physical activity program; Treatment as usual group	OTHER	FALSE	EXPERIMENTAL; ACTIVE_COMPARATOR	N.A.	N.A.	N.A.	Adapted Physical Activity (APA)	Fondation Santé Des Étudiants De France	Others	Europe	France	7	Anorexia Nervosa	Adapted physical activity
Anorexia Nervosa	NCT06624397	TRUE	TRUE	100	Evaluation of a new program for carers of people with anorexia nervosa	Patients	0	ADULT	Carer Participants: Has a family member, partner or spouse/partner with moderate-severe, treatment resistant and/or co-morbid anorexia nervosa (as diagnosed by a clinician at one these centres); Carer Participants: Is over the age of 17; Carer Participants: Can speak and read English; Carer Participants: Has access to the internet and is comfortable using an online meeting platform; Participants with Anorexia: Have moderate-severe, treatment resistant and/or co-morbid anorexia nervosa (as diagnosed by a clinician at one these centres); Participants with Anorexia: Is over 17 years of age; Participants with Anorexia: Can speak and read English	Carer Participants: Cannot speak/read English; Carer Participants: Is currently suffering from acute psychosis; Participants with Anorexia: Is currently suffering from acute psychotic mental health state	50	RECRUITING		N.A.	INTERVENTIONAL	2023	2023-05-01	2025-06-30	2025-06-30	26.0	113.0	26.0	113.0	No	(SRS-Version 3) (Johnson, Miller, &amp; Duncan, 2000).; Short Rating Scales; Experiences in Close Relationships Revised (ECR-R; Fraley et al., 2000; 36 items); WHOQOL-BREF (WhoQol Group, 1998); Depression, anxiety, and stress scale (DASS); SCORE-15 Index of Family Functioning and Change (Stratton et al., 2010); Family Questionnaire (Wiedemann et al 2002); Schema Mode Inventory (Young et al., 2007); Eating disorder symptom impact scale (EDSIS; Sepulveda et al., 2008); Young Parenting Inventory-revised (YPI-R2; Louis, Wood and Lockwood, 2018)	Therapeutic alliance will be evaluated using this 4-item Session Rating Scale after each session; \- VAS scales will used to assess carers' ratings of: (1) Quality of life (taken from the WHOQOL-BREF) and (2) Quality of relationship with the patient with AN. (taken from SCORE-15); Assesses self reported individual differences regarding attachment-related anxiety and avoidance.; This is a World Health Organisation Quality of Life Assessment and is a widely used quality of life instrument which contains 26 items over 4 dimensions - physical health, psychological health, social relationships, environment, quality of life and general health.; Depression, anxiety, and stress scale (DASS) is a 21-item measure assessing depression, anxiety, and stress over the past seven days using a four-point Likert scale. Scores of these three subscales can be added to obtain a total score for psychological distress.; \- SCORE is a self report outcome measure designed to be sensitive to the kinds of changes in family relationships that systemic family and couples' therapists see as indications of useful therapeutic change.; This questionnaire will be used to measure expressed emotion within the family system.; 5 items of this scale are included in the outcomes to measure healthy functioning.; This is a 24-item self-report measure of caregiving burden in eating disorders. The scale comprises of subjective and objective burden across four subscales: managing nutritional situations, dealing with dysregulated behaviors, guilt, and social isolation. Scores are obtained on a five-point Likert scale. Higher scores indicate higher caregiving burden and more negative appraisal of caregiving; This scale assesses perceived parenting experiences. The YPI-R2 is a 36-item questionnaire measuring parenting styles, namely: Competitiveness and Status seeking; Degradation and Rejection; Emotional Inhibition and Deprivation; Overprotection and Overindulgence; Punitiveness; Controlling. Subscale scores are calculated as mean scores with higher scores indicating stronger perceived negative parenting.	Weekly after each Carer group Session; Pre (0-6 weeks before group programme begins); Weekly throughout programme; and Post (0-4 weeks after group programme ends); Pre (0-6 weeks before group programme begins) and Post (0-4 weeks after group programme ends) and at 3-months followup; Pre (0-6 weeks before group programme begins); Post (0-4 weeks after group programme ends) and at 3-months followup; Pre (0-6 weeks before group programme begins); Post (0-4 weeks after group programme ends) and at 3-months followup; Pre (0-6 weeks before group programme begins); Post (0-4 weeks after group programme ends) and at 3-months followup; Pre (0-6 weeks before group programme begins); Post (0-4 weeks after group programme ends) and at 3-months followup; Pre (0-6 weeks before group programme begins); Post (0-4 weeks after group programme ends) and at 3-months followup; Pre (0-6 weeks before group programme begins); Post (0-4 weeks after group programme ends) and at 3-months followup; Pre -group (0-6 weeks before group programme begins)	3	Eating Disorder Quality of Life questionnaire (EDQoL; Engel et al., 2006).; SCORE-15 and Young Parenting Inventory (YPI-R)); Anorexia Nervosa Stages of Change Questionnaire (ANSOCQ; Rieger et al., 2002); Demographics Questionnaire; Qualitative Interview with person with Anorexia Nervosa	Measures Quality of Life of the Patient with Anorexia Nervosa; These measure family functioning in the patient with Anorexia Nervosa; This scale measures motivation to recover in the person with Anorexia Nervosa; A demographics questionnaire will be filled out by the person with Anorexia Nervosa to ascertain details including: age, age of onset of eating disorder, occupation, relationship with the patient/carer, level of education, postcode, whether or not the person with anorexia is living from home and/or what age they moved out; relationship status, receipt of patient/carer benefits.; A Qualitative Interview will be carried out with the person with Anorexia Nervosa whose carers are attending the CAREFREE programme, to ascertain their views on the degree to which the programme has impacted family functioning and relationships, as well as their own perspectives in regard to Anorexia Nervosa.	Pre (0-6 weeks before group programme begins) and Post (0-4 weeks after group programme ends); Pre (0-6 weeks before group programme begins); and Post (0-4 weeks after group programme ends); Pre (0-6 weeks before group programme begins); and Post (0-4 weeks after group programme ends); 0-6 weeks before attending group programme; 0-4 weeks after group intervention is completed	Psychotherapeutic and Behavioral Intervention Outcomes; Quality of Life and Patient-Reported Outcomes; Psychiatric Comorbidity and Emotion Regulation	Quality of Life and Patient-Reported Outcomes; Disease-Specific Psychopathology and Diagnostic Subtypes	Disease-Specific Psychopathology and Diagnostic Subtypes; Psychiatric Comorbidity and Emotion Regulation; Psychotherapeutic and Behavioral Intervention Outcomes; Quality of Life and Patient-Reported Outcomes; Symptom Burden and Clinical Manifestations	Efficacy	Other Efficacy	Patient-Reported Outcomes	Eating behavior	Yes	Yes	CAREFREE Carer's Programme	OTHER	FALSE	EXPERIMENTAL	N.A.	N.A.	N.A.	CAREFREE Carer's Programme	NHS Forth Valley	Academia	Europe	United Kingdom	2	Anorexia Nervosa; Carer Stress Syndrome	Anorexia Nervosa; Burnout; Carer Burnout; CAREFREE
Anorexia Nervosa	NCT05603481	TRUE	TRUE	100	CGM In patients with ed's	Patients	0	ADULT	AN Restricting Type Patients: Ages 18-65 and meet the DSM-V criteria for AN-R; AN Binge-Eating/Purging Type Patients: Ages 18-65 and meet the DSM-V criteria for AN-BP; ARFID Patients: Ages 18-65 and meet the DSM-V criteria for ARFID; AN Restricting Type Patients: Admission %IBW ≤ 75%; AN Binge-Eating/Purging Type Patients: Admission %IBW ≤ 75%; ARFID Patients: Admission %IBW ≤ 75%	All Eating Disorder Patients: Diagnosed with an eating disorder other than AN-R or AN-BP or ARFID; All Eating Disorder Patients: %IBW > 75% on admission; All Eating Disorder Patients: Inability to give informed consent to participate/lacks decisional capacity; All Eating Disorder Patients: Unable to follow the study protocol; All Eating Disorder Patients: Transferred to the unit on a mental health hold/short term certification; All Eating Disorder Patients: Treatment team refusal of patient's participation	50	COMPLETED			OBSERVATIONAL	2023	2023-05-09	2024-07-01	2024-07-02	13.7	59.9	13.8	60.0	No	Determine the accuracy of continuous glucose monitors (CGM); Serum glucose fluctuations; Frequency of hypoglycemia	To perform statical analysis to verify the accuracy of interstitial glucose measured via CGM as compared to the POC finger stick. In individuals with severe malnutrition, secondary to eating disorders; To better understand changes in serum glucose as a function of fasting and nutritional completion as measured via interstitial glucose values as reported by the CGM.; To better understand the frequency of hypoglycemia measured via interstitial glucose values as reported by the CGM.	10 days; 10 days; 10 days	0.333333	Difference in glucose levels	To statically analyze the similarities and differences of interstitial glucose monitoring using CGM amongst patients with AN-R vs AN-BP vs ARFID.	10 days	Biochemical and Metabolic Control	Biochemical and Metabolic Control	Biochemical and Metabolic Control; Disease-Specific Psychopathology and Diagnostic Subtypes; Nutritional Rehabilitation and Refeeding Outcomes	Mixed	Multiple	CGM Accuracy	Metabolic regulation	Yes	Yes	Continuous Glucose Monitor	DEVICE	FALSE		N.A.	N.A.	N.A.	Continuous Glucose Monitor	Denver Health And Hospital Authority	Academia	North America	United States	1	Anorexia Nervosa Restricting Type; Anorexia Nervosa, Binge Eating/Purging Type; ARFID; Avoidant Restrictive Food Intake Disorder	CGM; Continuous Glucose Monitor; ACUTE
Anorexia Nervosa	NCT05912036	TRUE	TRUE	100	The CORTEX randomized control trial	Patients	0	ADULT	Anorexia Nervosa Patients: receiving a diagnosis of AN according to DSM 5 criteria (American Psychiatric Association, 2013) following psychiatric evaluation; Anorexia Nervosa Patients: being over 18 years; Anorexia Nervosa Patients: having Italian citizenship; Anorexia Nervosa Patients: signing the informed consent to participate in the study	Anorexia Nervosa Patients: having specific learning disabilities (SLDs); Anorexia Nervosa Patients: having intellectual disability, psychosis, previous head injury, history of psychotropic substance use, or other clinical conditions (e.g., visual impairment, hearing impairment; etc.) that would prevent them from following the intervention	54	UNKNOWN		N.A.	INTERVENTIONAL	2023	2023-10-01	2024-05-31	2024-05-31	8.0	34.7	8.0	34.7	No	mental flexibility (ability to change rule sets), and problem-solving skills	Wisconsin Card Sorting Test	pre-pos intervention (5 weeks)	1.25	N.A.	N.A.	N.A.	Neurological; Neurodevelopmental; and Cognitive Outcomes	N.A.	Neurological; Neurodevelopmental; and Cognitive Outcomes	Efficacy	Clinical Efficacy	Cognitive Flexibility Improvement (Wisconsin Card Sorting Test)	Neuropsy	N.A.	N.A.	CRT	BEHAVIORAL	FALSE	EXPERIMENTAL; NO_INTERVENTION	N.A.	N.A.	N.A.	Cognitive remediation therapy	Istituto Auxologico Italiano	Academia	N.A.	N.A.	N.A.	Anorexia Nervosa	Anorexia Nervosa; Cognitive remediation therapy; Randomized controlled trial; Cognitive flexibility; Motivation to change; Quality of life
Anorexia Nervosa	NCT06112067	FALSE	TRUE	80	Efficacy and safety of combo-stim deep brain stimulation for treatment-refractory mental disorders	Patients	0	ADULT	Treatment Refractory Obsessive-Compulsive Disorder Patients: Aged 18~65 when signing informed consent, outpatient or inpatient, male or female.; Treatment Refractory Obsessive-Compulsive Disorder Patients: Fits DSM-5 obsessive-compulsive disorder criteria.; Treatment Refractory Obsessive-Compulsive Disorder Patients: Fits treatment refractory obsessive-compulsive disorder criteria (both i and ii): i.Treated with at least 3 kinds of serotonin reuptake inhibitors (SSRIs) with at least 2 kinds of 2nd generation antipsychotic medication as enhancement, enough dosage and enough course of treatment, and still no effect or intolerant. ii.While using enough dosage of SSRIs, treated with more than 8~12 times of Cognitive Behavior Therapy (CBT) or CBT-intolerant.; Treatment Refractory Obsessive-Compulsive Disorder Patients: Y-BOCS score ≥ 25 in screening period and baseline.; Treatment Refractory Obsessive-Compulsive Disorder Patients: CGI-S score ≥ 4 in screening period and baseline.; Treatment Refractory Obsessive-Compulsive Disorder Patients: Patient and guardian agree to DBS implant and sign informed consent after fully understood research aims, contents, anticipated treatments and risks.; Treatment Refractory Schizophrenia Patients: Aged 18~65 when signing informed consent, outpatient or inpatient, male or female.; Treatment Refractory Schizophrenia Patients: Fits DSM-5 schizophrenia criteria.; Treatment Refractory Schizophrenia Patients: Course of disorder ≥ 5 years.; Treatment Refractory Schizophrenia Patients: Fits treatment refractory schizophrenia criteria, one of the conditions below: i.Treated with more than 2 different anti-psychotic medications (clozapine excluded), enough dosage (equivalent dosage as chlorpromazine ≥ 600mg/day), enough course of treatment (≥ 12 weeks), no effect or intolerant. ii.Treated with enough dosage of clozapine (≥ 300mg/day or blood medication concentration ≥ 350ng/ml, enough course of treatment (≥ 12 weeks), no effect or intolerant.; Treatment Refractory Schizophrenia Patients: PANSS score ≥ 70 in screening period and baseline, and at least 1 item from 5 items (P1, P2, P3, P5, P6) of PANSS positive symptom scale ≥ 4; or at least 3 items from PANSS negative symptom scale (N1~N7) ≥ 4, or at least 2 items ≥ 5.; Treatment Refractory Schizophrenia Patients: CGI-S ≥ 4 in screening period and baseline.; Treatment Refractory Schizophrenia Patients: GAF ≤ 60 in screening period and baseline.; Treatment Refractory Schizophrenia Patients: Patient and guardian agree to DBS implant and sign informed consent after fully understood research aims, contents, anticipated treatments and risks.; Treatment Refractory Bipolar with Depression Patients: Aged 18~65 when signing informed consent, outpatient or inpatient, male or female.; Treatment Refractory Bipolar with Depression Patients: Fits DSM-5 bipolar I or bipolar II criteria, currently with depression episode.; Treatment Refractory Bipolar with Depression Patients: Course of disorder ≥ 2 years.; Treatment Refractory Bipolar with Depression Patients: Fits treatment refractory bipolar with depression criteria (treated with two different kinds of treatment below, enough dosage and enough course of treatment ≥ 8 weeks, and cannot acquire symptom cure for 8 consecutive weeks, either i or ii): i.Used at least two medications (alone) among Olanzapine (10-20mg/d) + Fluoxetine (20-60mg/d), Quetiapine (200-600mg/d), Lurasidone (40-160mg/d), Lamotrigine (200-400mg/d) ii.Used at least one medication above (alone), and used one of medication above with another medication among Lamotrigine (200-400mg/d), Valproate (1000-2000mg/d) and lithium salt (blood lithium reaches 0.8mmol/L).; Treatment Refractory Bipolar with Depression Patients: Upon medication treatment, electroconvulsive therapy ≥ 12 times, no effect or failed (such as intolerant).; Treatment Refractory Bipolar with Depression Patients: Fits severe symptom criteria: i.Depression episode ≥ 12 weeks in screening period. ii.MADRS score ≥ 26 in screening period and baseline. iii.GCI-BP score ≥ 4 in screening period and baseline. iv.YMRS score ≥ 12 in screening period and baseline.; Treatment Refractory Bipolar with Depression Patients: Patient and guardian agree to DBS implant and sign informed consent after fully understood research aims, contents, anticipated treatments and risks.; Treatment Refractory Anorexia Nervosa Patients: Aged 18~65 when signing informed consent, outpatient or inpatient, male or female.; Treatment Refractory Anorexia Nervosa Patients: Fits DSM-5 anorexia nervosa criteria, consider both restricting type and binge-eating/purging type.; Treatment Refractory Anorexia Nervosa Patients: 10 ≤ BMI < 16 in screening period and baseline.; Treatment Refractory Anorexia Nervosa Patients: Fits treatment refractory anorexia nervosa criteria (both i, ii, iii and iv): i.Course of disorder ≥ 5 years, severe and sustained anorexia nervosa. ii.With ≥ 3 times repeated inpatient history and bad treatment effect (can't complete treatment or immediate relapse after treatment). iii.Through systemic nutrient treatment, medication (SSRIs and/or anti-psychotics), psychotherapies (such as reinforced CBT, FBT treatment), no effect or intolerant. iv.Worsened instability of clinical treatment, refuse treatment or bad reaction to reinforced treatment, last for more than 1 year, with more than 2 times of involuntary food intake.; Treatment Refractory Anorexia Nervosa Patients: Patient and guardian agree to DBS implant and sign informed consent after fully understood research aims, contents, anticipated treatments and risks.; Gambling Disorder Patients: Aged 18~65 when signing informed consent, outpatient or inpatient, male or female.; Gambling Disorder Patients: Course of disorder ≥ 2 years.; Gambling Disorder Patients: Diagnosed as gambling disorder based on DSM-5, fits medium or severe diagnostic standard (≥ 6 terms); Gambling Disorder Patients: Received systemic treatment (such as medication and social mental intervention) but still has iterative thoughts of impulse or gambling behaviors.; Gambling Disorder Patients: Patient and guardian agree to DBS implant and sign informed consent after fully understood research aims, contents, anticipated treatments and risks.; Adult Autism Patients: Aged 18~65 when signing informed consent, outpatient or inpatient, male or female.; Adult Autism Patients: Fits DSM-5 autism spectrum disorder diagnostic standard, and there's severe, life-threatening iterative behaviors, and independently evaluated by two psychiatric doctors.; Adult Autism Patients: AuBC score ≥ 62 in screening period and baseline.; Adult Autism Patients: CGI-S score ≥ 4 in screening period and baseline.; Adult Autism Patients: Course of disorder ≥ 10 years, received systemic behavior intervention or training ( such as critical reaction training, cognitive behavior intervention, language expression training, demonstration method, natural environment training, patriarch training, social skill training, intervention based on story tales, etc. ) but failed, or intolerant.; Adult Autism Patients: Patient and guardian agree to DBS implant and sign informed consent after fully understood research aims, contents, anticipated treatments and risks.	All Groups: With mental disorders including physical mental disorders, paranoid personality disorder, delayed mental development etc.; All Groups: Through clinical evaluation by investigators, there exists significant suicide behavior risk.; All Groups: From screening period to baseline, patients who has significant improvement in evaluation scores: 1. Obsessive compulsive disorder: Y-BOCS score decreased (or improved) ≥ 20% 2. Schizophrenia: PANSS score decreased (or improved) ≥ 20% 3. Bipolar with depression: MADRS score decreased (or improved) ≥ 20% 4. Anorexia nervosa: BMI improved ≥ 20% 5. Gambling: through evaluation by investigators, online gambling behavior is significantly improved 6. Adult autism: AuBC score decreased (or improved) ≥ 20%.; All Groups: With severe or unstable cardiovascular, inspiratory, liver, kidney, blood, endocrine, neural system or other system disorders.; All Groups: Has neural system disorders including physical brain disorders, brain trauma, treatment-refractory seizure etc.; All Groups: During screening period or baseline, abnormalities in patient's physical examination, laboratory examination, electrocardiogram examination, imaging examination have significant clinical meaning, and patients who are considered unfit by investigators.; All Groups: Implanted artificial cochlea, pacemaker, similar single-side or double-side products or experienced other physical surgeries within half a year that are considered to have effect on this trial by investigators.; All Groups: DBS implant surgery taboos present and is considered unfit by investigators.; All Groups: Diagnosed as HIV positive.; All Groups: Female in gestation, lactation, or blood HCG / urine gestation test positive. Or patients who can't take effective contraception actions during the trial. Or patients planning to birth or give birth after the trial begins for 3 months.; All Groups: Currently involved or involved in other medication or medical device clinical trials 3 months before the screening period.; All Groups: Other patients who are considered unfit by investigators.	18	RECRUITING		N.A.	INTERVENTIONAL	2023	2023-10-16	2026-08-20	2026-08-20	34.1	148.4	34.1	148.4	No	change of Y-BOCS score compared to baseline after 12 weeks of stimulation; reduce rate of PANSS score compared to baseline after 12 weeks of stimulation; change of Montgomery-Åsberg Depression Rating Scale (MADRS) score compared to baseline after 12 weeks of stimulation; change of BMI compared to baseline after 12 weeks of stimulation; the duration of abstinence in gambling disorder; change of AuBC score compared to baseline after 12 weeks of stimulation	change of Yale-Brown Obsessive-Compulsive Scale (Y-BOCS) score compared to baseline after 12 weeks of stimulation. The Y-BOCS is a test to rate the severity of obsessive-compulsive disorder (OCD) symptoms. Total of 10 items, total score is 40, minimum score is 0 (no symptom) , maximum score is 40 (extreme).; reduce rate of Positive and Negative Syndrome Scale (PANSS) score compared to baseline after 12 weeks of stimulation. The PANSS is a medical scale used for measuring symptom severity of patients with schizophrenia. Composed of three scles: The positive scale has 7 items (minimum score 7, maximum score 49), negative scale has 7 items (minimum score 7, maximum score 49), general psychopathology scale has 16 items (minimum score 16, maximum score 112). Together, PANSS total score minimum 30 (no symptom), maximum 210 (extreme).; change of Montgomery-Åsberg Depression Rating Scale (MADRS) score compared to baseline after 12 weeks of stimulation. The MADRS is a ten-item diagnostic questionnaire which psychiatrists use to measure the severity of depressive episodes in patients with mood disorders. Total score is 54, minimum score 0 (normal/symptom absent), maximum score 54 (severe).; change of BMI compared to baseline after 12 weeks of stimulation. Weight and height will be combined to report BMI in kg/m\^2.; within 24 weeks of stimulation, longest consecutive days without gambling; change of Autism Behavior Checklist (AuBC) score compared to baseline after 12 weeks of stimulation. The Autism Behavior Checklist (AuBC) is a 57-item behavior rating scale assessing the behaviors and symptoms of autism for children 3 and older. Total score 228, minimum score 57, maximum score 228.	12 weeks.; 12 weeks; 12 weeks; 12 weeks; within 24 weeks; 12 weeks	3	Treatment efficacy rate in OCD; Change in Y-BOCS score compared to baseline after 8/24 weeks of stimulation. Change of Y-BOCS score in OCD; Change of CGI-S score in OCD; Change of HAMD-17 score in OCD; Change of HAMA score in OCD; CGI-I score in OCD; Sheehan Disability Scale score in OCD; Treatment efficacy rate in schizophrenia; Reduce rate of PANSS score in schizophrenia; Reduce rate of PANSS positive symptoms; Reduce rate of PANSS negative symptoms; Change in Global Assessment of Function (GAF) score in schizophrenia; Change of CGI-S score in schizophrenia; CGI-I score in schizophrenia; Change of MADRS score in bipolar with depression; Treatment efficacy rate in bipolar with depression; Symptom relieve rate in bipolar with depression; Change of HAMD-17 score in bipolar with depression; Change of YMRS score in bipolar with depression; Change of CGI-BP-S score in bipolar with depression; CGI-I score in bipolar with depression; Change of Pittsburgh Sleep Quality Index (PSQI) in bipolar with depression; Change of SDS in bipolar with depression; Change of BMI in anorexia nervosa; Change of Eating Disorder Examination Questionnaire 6.0 in anorexia nervosa; Change of CGI-S score in anorexia nervosa; Change of HAMD-17 score in anorexia nervosa; Change of HAMA score in anorexia nervosa; Change of Y-BOCS score in anorexia nervosa; Change of Barratt Impulsivity Scale-11 in anorexia nervosa; CGI-I score in anorexia nervosa; duration of abstinence in gambling disorder; Subjective craving in gambling disorder; Change of HAMD-17 in gambling disorder; Change of HAMA in gambling disorder; Change of SDS in gambling disorder; Change of AuBC score in autism disorder; Change of Aberrant Behavior Checklist (AbBC) scorein autism disorder; Change of GCI-S score in autism disorder; CGI-I score in autism disorder; Change of ADL score in autism disorder	the number of treatment-response patient/total patient\*100% after 8/12/24 weeks of stimulation. The Y-BOCS score reduce rate ≥ 35% and Clinical Global Impression Scale (CGI-I) score being 1 or 2 means treatment response.; Change in Y-BOCS score compared to baseline after 8/24 weeks of stimulation. The Y-BOCS is a test to rate the severity of obsessive-compulsive symptoms. Total of 10 items, total score is 40, minimum score is 0 (no symptom) , maximum score is 40 (extreme).; Change in CGI-S score compared to baseline after 8/12/24 weeks of stimulation. The clinical global impression (CGI) rating scales are measures of symptom severity, treatment response and the efficacy of treatments in treatment studies of patients with mental disorders. It is composed of Severity of Illness (CGI-S) and Global Improvement (CGI-I). Item or total score is not available for both scales, minimum score 0 (no symptom), maximum score 7 (extreme).; Change in Hamilton Depression Scale (HAMD-17) score compared to baseline after 8/12/24 weeks of stimulation. This is a 17-item clinician-rated scale that is used to measure the severity of depression. Total score is 52, minimum socre is 0 (no symptom), maximum score is 52 (severe).; Change in Hamilton Anxiety Scale (HAMA) score compared to baseline after 8/12/24 weeks of stimulation. This is a psychological questionnaire used by clinicians to rate the severity of a patient's anxiety.The scale consists of 14 items, total score is 56, minimum score 0 (no symptom), maximum score 52 (severe).; CGI-I score after 8/12/24 weeks of stimulation. The clinical global impression (CGI) rating scales are measures of symptom severity, treatment response and the efficacy of treatments in treatment studies of patients with mental disorders. It is composed of Severity of Illness (CGI-S) and Global Improvement (CGI-I). In CGI-I, minimum score 1 (very much improved), maximum score 7 (extremely deteriorated).; Change in Sheehan Disability Scale (SDS) score compared to baseline after 8/12/24 weeks of stimulation. The Sheehan Disability Scale (SDS) is a short, simple, and cost-effective measure of disability and functional impairment. Total of 5 items, no total score/maximum/minimum score available.; Treatment efficacy rate (PANSS score reduce rate ≥ 20% compared to baseline) after 8/12/24 weeks of stimulation. The Positive and Negative Syndrome Scale (PANSS) is a medical scale used for measuring symptom severity of patients with schizophrenia. Composed of three scles: The positive scale has 7 items (minimum score 7, maximum score 49), negative scale has 7 items (minimum score 7, maximum score 49), general psychopathology scale has 16 items (minimum score 16, maximum score 112). Together, PANSS total score minimum 30 (no symptom), maximum 210 (extreme).; Reduce rate of PANSS score compared to baseline after 8/24 weeks of stimulation.; Reduce rate of PANSS positive symptoms compared to baseline after 8/12/24 weeks of stimulation.; Reduce rate of PANSS negative symptoms compared to baseline after 8/12/24 weeks of stimulation.; e)Change in Global Assessment of Function (GAF) score compared to baseline after 8/12/24 weeks of stimulation. The Global Assessment of Functioning (GAF) is a numeric scale used by mental health clinicians and physicians to rate subjectively the social, occupational, and psychological functioning of an individual. Total of 10 items, toal score 100, minimum score 1 (severely impaired), maximum score 100 (extremely high functioning).; Change in CGI-Schizophrenia score compared to baseline after 8/12/24 weeks of stimulation. The clinical global impression-schizophrenia (CGI-S) scale is a valid, reliable instrument to evaluate severity and treatment response in schizophrenia. Total of 5 items, total score 35, minimum score 5, maximum score 35.; Change in CGI-I score compared to baseline after 8/12/24 weeks of stimulation. The clinical global impression (CGI) rating scales are measures of symptom severity, treatment response and the efficacy of treatments in treatment studies of patients with mental disorders. It is composed of Severity of Illness (CGI-S) and Global Improvement (CGI-I). In CGI-I, minimum score 1 (very much improved), maximum score 7 (extremely deteriorated).; Change in MADRS score compared to baseline after 8/24 weeks of stimulation. The Montgomery-Åsberg Depression Rating Scale (MADRS) is a ten-item diagnostic questionnaire which psychiatrists use to measure the severity of depressive episodes in patients with mood disorders. Total score is 54, minimum score 0 (normal/symptom absent), maximum score 54 (severe).; Treatment efficacy rate (ratio of patients whose MADRS score reduce ≥ 50% compared to baseline) after 8/12/24 weeks of stimulation. The Montgomery-Åsberg Depression Rating Scale (MADRS) is a ten-item diagnostic questionnaire which psychiatrists use to measure the severity of depressive episodes in patients with mood disorders. Total score is 54, minimum score 0 (normal/symptom absent), maximum score 54 (severe).; Symptom relieve rate (ratio of patients whose MADRS score ≤ 12) after 8/12/24 weeks of stimulation. The Montgomery-Åsberg Depression Rating Scale (MADRS) is a ten-item diagnostic questionnaire which psychiatrists use to measure the severity of depressive episodes in patients with mood disorders. Total score is 54, minimum score 0 (normal/symptom absent), maximum score 54 (severe).; Change of HAMD-17 score compared to baseline after 8/12/24 weeks of stimulation. The Hamilton Depression Rating Scale (HAMD 17) is a 17-item clinician-rated scale that is used to measure the severity of depression. Total score is 52, minimum score is 0 (no symptom), maximum score is 52 (extreme).; Change of Young Manic Rating Scale (YMRS) score compared to baseline after 8/12/24 weeks of stimulation. The Young Mania Rating Scale (YMRS) is an eleven-item multiple choice diagnostic questionnaire which psychiatrists use to measure the presence and severity of mania and associated symptoms. The scale has eleven items and is based on the patient's subjective report of his or her clinical condition, total score is 60, minimum score 0 (no symptom), maximum score 60 (extreme).; Change of CGI-BP-S score compared to baseline after 8/12/24 weeks of stimulation. The CGI-BP-S is a scale which assesses a participant's severity of their overall bipolar illness, depression, and mania. Total of 3 subscales, total score is 7 for each scale, minimum score 1, maximum score 7.; CGI-I score after 8/12/24 weeks of stimulation. The clinical global impression (CGI) rating scales are measures of symptom severity, treatment response and the efficacy of treatments in treatment studies of patients with mental disorders. It is composed of Severity of Illness (CGI-S) and Global Improvement (CGI-I). In CGI-I, minimum score 1 (very much improved), maximum score 7 (extremely deteriorated).; Change of Pittsburgh Sleep Quality Index (PSQI) score compared to baseline after 8/12/24 weeks of stimulation. The Pittsburgh Sleep Quality Index (PSQI) is a self-report questionnaire that assesses sleep quality over a 1-month time interval. Total of 19 items, total score 21, minimum score 0, maximum score 21.; Change of SDS score compared to baseline after 8/12/24 weeks of stimulation. The Sheehan Disability Scale (SDS) is a short, simple, and cost-effective measure of disability and functional impairment. Total of 5 items, no total score/maximum/minimum score available.; Change of BMI compared to baseline after 8/24 weeks of stimulation. Weight and height will be combined to report BMI in kg/m\^2.; Change of Eating Disorder Examination Questionnaire 6.0 (EDEQ-6.0) score compared to baseline after 8/12/24 weeks of stimulation. The Eating Disorder Examination Questionnaire 6.0 (EDE-Q 6.0) is one of the most broadly used self-report tools that assesses attitudes and behaviors associated with eating disorders (EDs). Total of 28 items, there's no total score or maximum/minimum score.; Change of CGI-S score compared to baseline after 8/12/24 weeks of stimulation. The clinical global impression (CGI) rating scales are measures of symptom severity, treatment response and the efficacy of treatments in treatment studies of patients with mental disorders. It is composed of Severity of Illness (CGI-S) and Global Improvement (CGI-I). Item or total score is not available for both scales, minimum score 0 (no symptom), maximum score 7 (extreme).; Change of HAMD-17 score compared to baseline after 8/12/24 weeks of stimulation. The Hamilton Depression Rating Scale (HAMD 17) is a 17-item clinician-rated scale that is used to measure the severity of depression. Total score is 52, minimum score is 0 (no symptom), maximum score is 52 (extreme).; Change of HAMA score compared to baseline after 8/12/24 weeks of stimulation. This is a psychological questionnaire used by clinicians to rate the severity of a patient's anxiety.The scale consists of 14 items, total score is 56, minimum score 0 (no symptom), maximum score 52 (severe).; Change of Y-BOCS score compared to baseline after 8/12/24 weeks of stimulation. The Y-BOCS is a test to rate the severity of obsessive-compulsive symptoms. Total of 10 items, total score is 40, minimum score is 0 (no symptom) , maximum score is 40 (extreme).; Change of Barratt Impulsivity Scale-11 (BIS-11) score compared to baseline after 8/12/24 weeks of stimulation. The Barratt Impulsiveness Scale (BIS) is a widely used measure of impulsiveness. Total of 26 items, there's no total score or maximum/minimum score.; CGI-I score after 8/12/24 weeks of stimulation. The clinical global impression (CGI) rating scales are measures of symptom severity, treatment response and the efficacy of treatments in treatment studies of patients with mental disorders. It is composed of Severity of Illness (CGI-S) and Global Improvement (CGI-I). In CGI-I, minimum score 1 (very much improved), maximum score 7 (extremely deteriorated).; within 24 weeks of stimulation, total days of sustained quit gambling; Change of Visual Analogue Scale (VAS) (0-10 scale, 0 is no craving, 10 is extreme craving) score compared to baseline after 8/12/24 weeks of stimulation.; Change in HAMD-17 score compared to baseline after 8/12/24 weeks of stimulation. The Hamilton Depression Rating Scale (HAMD 17) is a 17-item clinician-rated scale that is used to measure the severity of depression. Total score is 52, minimum score is 0 (no symptom), maximum score is 52 (extreme).; Change in HAMA score compared to baseline after 8/12/24 weeks of stimulation. This is a psychological questionnaire used by clinicians to rate the severity of a patient's anxiety.The scale consists of 14 items, total score is 56, minimum score 0 (no symptom), maximum score 52 (severe).; Change in SDS score compared to baseline after 8/12/24 weeks of stimulation. The Sheehan Disability Scale (SDS) is a short, simple, and cost-effective measure of disability and functional impairment. Total of 5 items, no total score/maximum/minimum score available.; Change in AuBC score compared to baseline after 8/24 weeks of stimulation. The Autism Behavior Checklist (AuBC) is a 57-item behavior rating scale assessing the behaviors and symptoms of autism for children 3 and older. Total score 228, minimum score 57, maximum score 228.; Change in Aberrant Behavior Checklist (AbBC) score compared to baseline after 8/12/24 weeks of stimulation. The Aberrant Behavior Checklist (AbBC) is a symptom checklist for assessing problem behaviors of children and adults with developmental disabilities. Total of 58 items, total score 174, minimum score 0, maximum score 174.; Change in GCI-S score compared to baseline after 8/12/24 weeks of stimulation. The clinical global impression (CGI) rating scales are measures of symptom severity, treatment response and the efficacy of treatments in treatment studies of patients with mental disorders. It is composed of Severity of Illness (CGI-S) and Global Improvement (CGI-I). Item or total score is not available for both scales, minimum score 0 (no symptom), maximum score 7 (extreme).; CGI-I score after 8/12/24 weeks of stimulation. The clinical global impression (CGI) rating scales are measures of symptom severity, treatment response and the efficacy of treatments in treatment studies of patients with mental disorders. It is composed of Severity of Illness (CGI-S) and Global Improvement (CGI-I). In CGI-I, minimum score 1 (very much improved), maximum score 7 (extremely deteriorated).; Change in Activity of Daily Living Scale (ADL) score compared to baseline after 8/12/24 weeks of stimulation. Activities of daily living (ADL) is a scale used in healthcare to refer to people's daily self-care activities. Total of 14 items, total score 56, minimum score 14, maximum score 56.	within 24 weeks; within 24 weeks; within 24 weeks; within 24 weeks; within 24 weeks; within 24 weeks; within 24 weeks; within 24 weeks; within 24 weeks; within 24 weeks; within 24 weeks; within 24 weeks; within 24 weeks; within 24 weeks; within 24 weeks; within 24 weeks; within 24 weeks; within 24 weeks; within 24 weeks; within 24 weeks; within 24 weeks; within 24 weeks; within 24 weeks; within 24 weeks; within 24 weeks; within 24 weeks; within 24 weeks; within 24 weeks; within 24 weeks; within 24 weeks; within 24 weeks; within 24 weeks; within 24 weeks; within 24 weeks; within 24 weeks; within 24 weeks; within 12 weeks; within 24 weeks; within 24 weeks; within 24 weeks; within 24 weeks	Psychiatric Comorbidity and Emotion Regulation; Nutritional Rehabilitation and Refeeding Outcomes	Nutritional Rehabilitation and Refeeding Outcomes; Disease-Specific Psychopathology and Diagnostic Subtypes; Quality of Life and Patient-Reported Outcomes; Psychiatric Comorbidity and Emotion Regulation	Disease-Specific Psychopathology and Diagnostic Subtypes; Nutritional Rehabilitation and Refeeding Outcomes; Psychiatric Comorbidity and Emotion Regulation; Quality of Life and Patient-Reported Outcomes; Symptom Burden and Clinical Manifestations	Efficacy	Clinical Efficacy	Body Mass Index (BMI)	Metabolic regulation	N.A.	Yes	deep brain stimulation	DEVICE	FALSE	EXPERIMENTAL	N.A.	N.A.	N.A.	Deep Brain Stimulation	Shanghai Mental Health Center	Academia	Asia	China	1	Deep Brain Stimulation	deep brain stimulation; nucleus accumbens; anterior limb of internal capsule; obsessive-compulsive disorder; schizophrenia; bipolar with depression; anorexia nervosa; gambling disorder; adult autism
Anorexia Nervosa	NCT05670990	TRUE	FALSE	92	Equine assisted services in children and adolescents with mental illness	Patients	0	CHILD	Children and Adolescents with Mental Illness: Age between 7 to 17; Children and Adolescents with Mental Illness: Depression; Children and Adolescents with Mental Illness: Anxiety; Children and Adolescents with Mental Illness: School refusers; Children and Adolescents with Mental Illness: Eating disorders; Children and Adolescents with Mental Illness: Established contact with the child and youth psychiatry in the region of Skane; Children and Adolescents with Mental Illness: Established contact wit the student´s health team at elementary schools in the region of Skane	Children and Adolescents with Mental Illness: Severe allergy to horses; Children and Adolescents with Mental Illness: Do not speak, or do not understand Swedish, spoken and written.; Children and Adolescents with Mental Illness: Do not speak, or do not understand English spoken and written.; Children and Adolescents with Mental Illness: Those who cannot understand the intervention; Children and Adolescents with Mental Illness: Those who do not understand what it means to be in control group	0	WITHDRAWN	due to methodological problems with the recruitment.	N.A.	INTERVENTIONAL	2023	2023-03-01	2024-01-10	2024-01-10	10.3	45.0	10.3	45.0	No	Change in mood and feelings; Mindfulness; Resilience; Anxiety; Strengths and difficulties; Photovoice	The Mood and Feelings Questionnaire, Swedish version: Short Form. 13 statements with 3 alternatives; Incorrect, Sometimes, Correct. Proportion of participants who change their answer between measuring points Both child and caregiver fill out the form; Child Acceptance and Mindfulness Measure, Swedish version, 10 statements that shall be graded in five step scale from Never to Always. Proportion of participants who change their answer between measuring points; Resilience scale, Swedish version, is a 7 graded Likert scale from Incorrect to correct, that consists of 25 statements Proportion of participants who changes their score on the scale between measuring points; Spence Children's Anxiety Scale Swedish version, 45 statements with 4 alternatives; Never, Sometimes, Often, Always. Proportion of participants who change the score on the scale between measuring points; Strength and Difficulties Swedish version, 25 statements with 3 alternatives; Incorrect, somewhat correct, Correct Proportion of participants who change their score on the scale between measuring points; The participants will take photos by a digital camera or their own cellphone. The photos will be a starting point for a qualitative interview with each participant. Each participant will take 20 photos with a specific significant of their experience of equine assisted therapy. The following interview will be based on their photos.	1 time each week during 14 weeks and after 12 months; at baseline after 14 weeks and after 12 moths; Baseline, after 12 weeks and after 12 months; At baseline after 14 weeks and after 12 months; At baseline, after 12 weeks and after 12 months.; 12 weeks after intervention start i.e. when the intervention ends.	2	Compliance to intervention	Case report forms will be filled out regarding the participation in the intervention with equine assisted therapy Proportion of participants who follow the intervention	during the 12 weeks of intervention	Quality of Life and Patient-Reported Outcomes; Psychotherapeutic and Behavioral Intervention Outcomes; Psychiatric Comorbidity and Emotion Regulation	Other/Unclassified	Pharmacological Intervention and Safety Monitoring; Psychiatric Comorbidity and Emotion Regulation; Psychotherapeutic and Behavioral Intervention Outcomes; Quality of Life and Patient-Reported Outcomes; Symptom Burden and Clinical Manifestations	Efficacy	Clinical Efficacy	Mood and Feelings/Anxiety/Mindfulness/Resilience Improvement (Patient-Reported Outcomes)	Neuropsy	N.A.	N.A.	Equine assisted therapy	OTHER	FALSE	EXPERIMENTAL; NO_INTERVENTION	N.A.	N.A.	N.A.	Equine assisted therapy	Peter Nymberg	Others	Europe	Sweden	1	Mental Disorders, Child; Mental Disorder in Adolescence; Anxiety Disorders; Anxiety; Depression; Anorexia Nervosa; School Fear	Equine-Assisted Therapy
Anorexia Nervosa	NCT05763849	TRUE	TRUE	100	Interoceptive exposure for adolescents with low weight eating disorders	Patients	0	CHILD;ADULT	Anorexia Nervosa Patients: Aged 12-18; Anorexia Nervosa Patients: Speak English; Anorexia Nervosa Patients: Permission from pediatrician or equivalent to receive outpatient care; Anorexia Nervosa Patients: Clinically significant restriction of food intake by EDA-5 or evidence of persistent food avoidance from patient or guardians; Anorexia Nervosa Patients: Evidence of the inability to maintain greater than minimally low body weight based on BMI for age percentiles and growth trajectories	Anorexia Nervosa Patients: Comorbid psychotic or bipolar disorder; Anorexia Nervosa Patients: Active suicidal ideation; Anorexia Nervosa Patients: Current substance dependence; Anorexia Nervosa Patients: Psychiatric medication initiated or dosage changes <2 weeks from baseline; Anorexia Nervosa Patients: Major medical illness (e.g., diabetes mellitus, Crohn's disease, etc.)	120	RECRUITING		N.A.	INTERVENTIONAL	2023	2023-03-14	2028-01-20	2028-01-20	58.2	253.3	58.2	253.3	No	Change in Expected Body Weight Percentage; Change in Expected Body Weight Percentage; Change in Impairment; Change in Impairment	Expected body weight percentage will be calculated at baseline and end of treatment (6-months) to calculate difference.; Expected body weight percentage will be calculated at baseline and 1 year after treatment (18-months) to calculate difference.; Impairment is measured using the Clinical Impairment Assessment, which is a 16-item self-report measure of impairment from eating disorders. Responses are scored using 0, 1, 2, or 3 and the score is calculated using the sum of all items. Possible scores range between 0 - 48, with higher scores indicating more impairment and lower scores indicating less impairment. Change in impairment will be calculated using the baseline and end of treatment (6-months) scores from CIA.; Impairment is measured using the Clinical Impairment Assessment, which is a 16-item self-report measure of impairment from eating disorders. Responses are scored using 0, 1, 2, or 3 and the score is calculated using the sum of all items. Possible scores range between 0 - 48, with higher scores indicating more impairment and lower scores indicating less impairment. Change in impairment will be calculated using the baseline and 1 year after treatment (18-months) scores from CIA.	Baseline and 6-months; Baseline and 18-months; Baseline and 6-months; Baseline and 18-months	18	Change in Autonomous Eating; Change in Autonomous Eating; Change in Food Cue Learning; Change in Food Cue Learning; Change in Eating Disorder Symptoms; Change in Eating Disorder Symptoms; Change in Nonjudgmental Body Awareness; Change in Nonjudgmental Body Awareness	Autonomous eating will be measured in total calories consumed during a single-item meal. Change in total calories consumed will be calculated between baseline and end of treatment (6-months).; Autonomous eating will be measured in total calories consumed during a single-item meal. Change in total calories consumed will be calculated between baseline and 1 year after treatment (18-months).; Food cue learning is a task completed on a computer that tests associations between food and level of disgust. Pictures of food are shown including fresh and rotten versions of each and participants then rate on a scale from yucky to yummy for each. These ratings produce an extinction rate. There is no set range for scoring, however lower rates indicate more impairment and higher rates indicate less impairment. Extinction rate will be calculated between baseline and end of treatment (6-months).; Food cue learning is a task completed on a computer that tests associations between food and level of disgust. Pictures of food are shown including fresh and rotten versions of each and participants then rate on a scale from yucky to yummy for each. These ratings produce an extinction rate. There is no set range for scoring, however lower rates indicate more impairment and higher rates indicate less impairment. Extinction rate will be calculated between baseline and 1 year after treatment (18-months).; Youth Eating Disorder Questionnaire (Y-EDE-Q) is a self-report measure assessing psychopathology of eating disorders in youth using 39 items. Global scores range from 0 to 6 with higher scores indicating symptoms of higher severity. Scores will be calculated between baseline and end of treatment (6-months).; Youth Eating Disorder Questionnaire (Y-EDE-Q) is a self-report measure assessing psychopathology of eating disorders in youth using 39 items. Global scores range from 0 to 6 with higher scores indicating symptoms of higher severity. Scores will be calculated between baseline and end of treatment (6-months).; Body awareness Questionnaire (BAQ) is a self-report measure assessing awareness of body sensitivity and changes using 18 items on a score range of 18-126. Higher scores indicate more awareness of body regulation. Scores will be calculated between baseline and end of treatment (6-months).; Body awareness Questionnaire (BAQ) is a self-report measure assessing awareness of body sensitivity and changes using 18 items on a score range of 18-126. Higher scores indicate more awareness of body regulation. Scores will be calculated between baseline and end of treatment (18-months).	Baseline and 6-months; Baseline and 18-months; Baseline and 6-months; Baseline and 18-months; Baseline and 6-months; Baseline and 18-months; Baseline and 6-months; Baseline and 18-months	Nutritional Rehabilitation and Refeeding Outcomes; Quality of Life and Patient-Reported Outcomes	Nutritional Rehabilitation and Refeeding Outcomes; Disease-Specific Psychopathology and Diagnostic Subtypes	Disease-Specific Psychopathology and Diagnostic Subtypes; Neurological; Neurodevelopmental; and Cognitive Outcomes; Nutritional Rehabilitation and Refeeding Outcomes; Psychotherapeutic and Behavioral Intervention Outcomes; Quality of Life and Patient-Reported Outcomes; Survival and Disease Progression Metrics; Symptom Burden and Clinical Manifestations	Efficacy	Clinical Efficacy	Percent Ideal Body Weight (%IBW) Achievement (Expected Body Weight Percentage) and Clinical Impairment Assessment (CIA) Score Reduction	Metabolic regulation	Yes	Yes	Interoceptive Exposure Treatment (IE); Family-Based Treatment (FBT)	BEHAVIORAL	FALSE	EXPERIMENTAL; ACTIVE_COMPARATOR	N.A.	N.A.	N.A.	Exposure Therapy	Icahn School Of Medicine At Mount Sinai	Academia	North America	United States	1	Anorexia Nervosa
Anorexia Nervosa	NCT06299293	TRUE	TRUE	100	Facial emotion recognition in anorexia nervosa	HV + Patients	1	ADULT	Anorexia Nervosa Patients: right-handed; Anorexia Nervosa Patients: diagnosis of Anorexia Nervosa according to the APA criteria	Anorexia Nervosa Patients: concurrent neurological, neurodevelopmental (e.g., autism), motor, somatosensory and/or psychiatric disorders.	40	COMPLETED			OBSERVATIONAL	2023	2023-02-01	2024-02-01	2024-02-01	12.0	52.1	12.0	52.1	No	Behavioural measure relative to recognition ability	Level of accuracy expressed in percentage (min =%; max = 100%) about only the valid trails, in the case of emotion used as target.	baseline	0	Behavioural measure relative to the detection ability	Reaction time (i.e., time of response from the onset of the visual stimulus) expressed in milliseconds relative to the valid response for the targeted emotion	baseline	Neurological; Neurodevelopmental; and Cognitive Outcomes	Neurological, Neurodevelopmental, and Cognitive Outcomes	Disease-Specific Psychopathology and Diagnostic Subtypes; Neurological; Neurodevelopmental; and Cognitive Outcomes; Symptom Burden and Clinical Manifestations	Efficacy	Clinical Efficacy	Emotional Recognition Performance (Facial Emotion Recognition Task)	Neuropsy	N.A.	N.A.	Facial Emotion Recognition Test	OTHER	FALSE		N.A.	N.A.	N.A.	Facial Emotion Recognition Test	Istituto Auxologico Italiano	Academia	Europe	Italy	1	Anorexia Nervosa	Facial emotion recognition; Fear; Anger; Redundant target effect; Alexithymia
Anorexia Nervosa	NCT05563649	TRUE	TRUE	100	Confirming the effectiveness of online guided self-help family-based treatment for adolescent anorexia nervosa	Patients	0	CHILD;ADULT	AN Patients: Participants are 12-18 years of age; AN Patients: Participants live with a family (some families may contain only one parent); AN Patients: Family members fluently speak and read English and have access to a computer with internet; AN Patients: Participants meet DSM-5 criteria for AN (both subtypes); AN Patients: EBW above 75%; AN Patients: Participants are medically stable for outpatient treatment according to the recommended thresholds of the American Academy of Pediatrics and the Society of Adolescent Medicine; AN Patients: Participants are not engaged in another individual or family-based psychotherapy trial during the duration of treatment sessions in the study.; AN Patients: Medications for comorbid psychiatric disorders are OK; randomization will balance groups through tracking.	AN Patients: Current psychotic illness or intellectual disability or other mental illnesses that would prohibit the use of psychotherapy; AN Patients: Current dependence on drugs or alcohol; AN Patients: Physical conditions (e.g. diabetes mellitus, pregnancy) known to influence eating or weight; AN Patients: Previous FBT; AN Patients: Inability of the participant and/or family to speak and understand English.	200	RECRUITING		N.A.	INTERVENTIONAL	2023	2023-03-17	2027-07-31	2027-10-01	52.5	228.1	54.5	237.0	No	Ratio of therapist hours to %EBW change	The investigators will compare GSH-FBT and FBT-V groups at EOT in terms of the change in %EBW from baseline divided by total therapist time utilized. Estimated Body Weight (EBW) percentages used will be calculated using Center for Disease Control metrics in children and adolescents. Total therapist time utilized will be collected based on video records of actual sessions spent with participants.	Assessed from baseline through end of treatment (EOT)	0	Eating Disorder Examination (EDE); Beck Depression Inventory (BDI); Beck Anxiety Inventory (BAI)	The EDE is a standardized investigator-based interview that measures the severity of the characteristic psychopathology of eating disorders. The psychometric properties of the EDE are sound and validated in diverse samples. It takes about 1 hour to complete.; The BDI is a measure with sound psychometric properties and was validated on a diverse sample. It has been used in numerous studies of adolescent depression. This measure also includes questions about suicidal ideation and intent and will be used to assess suicide during the study. These assessments will be collected bi-weekly (sessions 2, 4, 6, 8) and at all major assessment points. It takes about 10 minutes to complete.; The BAI is a 21-item questionnaire about anxiety that has sound psychometric properties and was validated on a diverse sample. Assessments will be collected at baseline, sessions 2, 4, 6, 8, and EOT.	Baseline (before beginning treatment); 3 months within treatment; 9 months (EOT); and at 6- and 12-month follow-up; These assessments will be collected bi-weekly (sessions 2, 4, 6, 8) and at all major assessment points (BL, 3 months within treatment, EOT, 6 and 12-month follow-up); Baseline, sessions 2, 4, 6, 8, and EOT	Nutritional Rehabilitation and Refeeding Outcomes	Disease-Specific Psychopathology and Diagnostic Subtypes; Psychiatric Comorbidity and Emotion Regulation	Disease-Specific Psychopathology and Diagnostic Subtypes; Nutritional Rehabilitation and Refeeding Outcomes; Psychiatric Comorbidity and Emotion Regulation; Psychotherapeutic and Behavioral Intervention Outcomes; Symptom Burden and Clinical Manifestations	Efficacy	Clinical Efficacy	Percent Expected Body Weight (%EBW) Change / Treatment Efficiency (Therapist Hours per %EBW Change)	Metabolic regulation; Eating behavior	Yes	Yes	Online Guided Self-Help-Family-based Treatment; FBT via Videoconferencing	BEHAVIORAL	FALSE	EXPERIMENTAL; ACTIVE_COMPARATOR	N.A.	N.A.	N.A.	Family Based Therapy	Stanford University	Academia	North America	Canada; United States	2	Anorexia Nervosa
Anorexia Nervosa	NCT06792227	TRUE	TRUE	100	Family-based treatment at home in adolescents with eating disorders and co-occurring mental health conditions	Patients	0	CHILD;ADULT	Eating Disorders with Co-occurring Mental Health Conditions Adolescents: adolescents aged 12 to 18 years;; Eating Disorders with Co-occurring Mental Health Conditions Adolescents: meeting the criteria for AN or other specified feeding or eating disorder (OSFED);; Eating Disorders with Co-occurring Mental Health Conditions Adolescents: presence of co-occurring mental health conditions;; Eating Disorders with Co-occurring Mental Health Conditions Adolescents: sufficient command of the Dutch language by adolescents and parents;; Eating Disorders with Co-occurring Mental Health Conditions Adolescents: the family supports the treatment as a supportive system and is open to participating in the research.	Eating Disorders with Co-occurring Mental Health Conditions Adolescents: acute suicidal behaviour requiring hospitalization within the 4 weeks prior to assessment for this study;; Eating Disorders with Co-occurring Mental Health Conditions Adolescents: cognitive limitations (IQ < 70);; Eating Disorders with Co-occurring Mental Health Conditions Adolescents: participation of a sibling in the current study (to prevent transfer of therapy effects between siblings);; Eating Disorders with Co-occurring Mental Health Conditions Adolescents: the adolescent does not receive tube feeding at the start of FBT-H and/or is not hospitalized due to an eating disorder at the start of treatment.	10	ENROLLING_BY_INVITATION		N.A.	INTERVENTIONAL	2023	2023-11-01	2026-04-01	2026-04-01	29.0	126.0	29.0	126.0	No	Weight	Weight - each session The weight of the adolescent in kilograms (kg) is measured weekly to monitor progress. The weight is measured by an FBT-H practitioner in an FBT-H session. The weight is measured in the same way every week (e.g., in underwear). This is a standard measurement associated with the FBT intervention and takes approximately 5 minutes.	Each session (week 1 - week 52, through study completion)	0.25	Outcome Rating Scale; Session Outcome Rating Scale; Eating Disorder Examination Questionnaire; Quality of Life; Parent-Child Interaction Questionnaire-Revised; Parenting Burden Questionnaire (Opvoedingsbelasting Vragenlijst (OBVL)	The ORS is a questionnaire in which participants indicate how they are doing in four components of their lives: personal, interpersonal, social, and general (Miller et al., 2003); translated by Hafkenscheid et al., 2003). These four components form the four items in this questionnaire, which can be answered on a scale from 0-10. There is a child and adult version of the ORS. A score of more to the left (0) indicates a negative score on the corresponding component, and a score of more to the right (10) indicates a more positive one. The internal consistency, measured by Cronbach's alpha, is .97 (26). Adolescents and their parents participating in this study will be asked to fill out this questionnaire at the beginning of each session, which requires approximately 1 minute.; The SRS is a questionnaire in which adolescents express how they have experienced a session. The four items covered are relationship/contact, goals and topics, approach and method, and overall satisfaction. The SRS has the same setup as the previously mentioned ORS. The internal consistency, measured by Cronbach's alpha, is .88. Adolescents and parents participating in this study will be asked to fill out this questionnaire at the end of each treatment session, which takes approximately 1 minute.; The EDE-Q is a self-report questionnaire used to assess the behaviours and characteristics of ED. The EDE-Q consists of a global scale (22 items) and four subscales: restraint, eating concern, weight concern, and shape concern. Each question can be answered on a scale from 1 to 6 or with a yes/no response. Satisfactory levels of internal consistency were observed.; Kidscreen-27 is a questionnaire measuring the quality of life of children in five dimensions: physical well-being, mental well-being, parent relations and autonomy, social support (from peers), and school situation. It consists of 27 questions, each of which has five answer options. Cronbach's alpha for all scales varies between average and good.; The OKIV-R consists of questionnaires that measure how parents view the relationship with their child and how children view the relationship with their parents. The child-mother, child-father, and parent-child versions are available. It has 21 statements, and each statement has five answer options varying from never (1) to always (5). The revised version of the OKIV (OKIV-R) has high internal consistency.; The OBVL is a questionnaire for parents about experiencing stress in parenting (Veerman et al., 2014).The OBVL consists of five scales (34 questions): parent-child relationship, parenting competence (7), depressive moods (7), role limitations (6), and health complaints (8). Each question has four answers that the parent can choose, varying from do not agree to totally agree. The scales of the OBVL have a reliability between .90 and .96 (McDonald's Omega).	Each session (week 1 - week 52, through study completion); Each session (week 1 - week 52, through study completion); Adolescents in this study will complete the EDE-Q five times (T0 to T4)(T0 = Week 0, T1 = month 3, T2 = month 6, T3 = month 9, T4 = month 12) . It takes 10 minutes to complete the questionnaire.; Adolescents and their parents are asked to complete this questionnaire five times (T0 to T4)(T0 = Week 0, T1 = month 3, T2 = month 6, T3 = month 9, T4 = month 12) and it requires 10 minutes to complete.; The OKIV-R is administered a total of five times to both adolescents and their parents (T0 to T4)(T0 = Week 0, T1 = month 3, T2 = month 6, T3 = month 9, T4 = month 12) . The duration to complete the questionnaire is approximately10 minutes.; The OBVL is administered a total of five times to parents participating in this study (T0 to T4)(T0 = Week 0, T1 = month 3, T2 = month 6, T3 = month 9, T4 = month 12) , and it requires 15 minutes of their time.	Nutritional Rehabilitation and Refeeding Outcomes	Quality of Life and Patient-Reported Outcomes; Disease-Specific Psychopathology and Diagnostic Subtypes	Biochemical and Metabolic Control; Disease-Specific Psychopathology and Diagnostic Subtypes; Nutritional Rehabilitation and Refeeding Outcomes; Quality of Life and Patient-Reported Outcomes; Symptom Burden and Clinical Manifestations	Efficacy	Clinical Efficacy	Body Mass Index (BMI)	Metabolic regulation	N.A.	Yes	FBT-H	BEHAVIORAL	FALSE	EXPERIMENTAL	N.A.	N.A.	N.A.	Family Based Therapy	Karakter Kinder- En Jeugdpsychiatrie	Academia	Europe	Netherlands	1	Eating Disorders; Anorexia Nervosa; Eating Disorder Not Otherwise Specified	Family Based Treatment; Youth; Eating Disorders; Anorexia Nervosa; Family Based Treatment at Home; FBT-H; FBT
Anorexia Nervosa	NCT06139770	TRUE	TRUE	100	Treatment of anorexia nervosa in children and adolescents: an integrated family based and metacognitive approach	Patients	0	CHILD;ADULT	Anorexia Nervosa Patients: Primary diagnosis of F 50.0 and F 50.1	Anorexia Nervosa Patients: Psychotic symptoms; Anorexia Nervosa Patients: Severe somatic illness; Anorexia Nervosa Patients: Mental retardation or developmental disorder; Anorexia Nervosa Patients: Bipolar disorder; Anorexia Nervosa Patients: Extreme self-mutilation or acute suicidal risks; Anorexia Nervosa Patients: Does not speak or understand Norwegian	48	ACTIVE_NOT_RECRUITING		N.A.	INTERVENTIONAL	2023	2023-11-01	2025-12-01	2026-12-01	25.0	108.7	37.0	160.9	No	Body Mass Index	Body mass index	18 months	8	N.A.	N.A.	N.A.	Nutritional Rehabilitation and Refeeding Outcomes	N.A.	Nutritional Rehabilitation and Refeeding Outcomes; Organ Function and Multi-System Complications; Survival and Disease Progression Metrics	Efficacy	Clinical Efficacy	Body Mass Index (BMI)	Metabolic regulation	N.A.	N.A.	Family based therapy- Metacognitive therapy	BEHAVIORAL	FALSE	ACTIVE_COMPARATOR; ACTIVE_COMPARATOR	N.A.	N.A.	N.A.	Family Based Therapy	Norwegian University Of Science And Technology	Academia	Europe	Norway	1	Anorexia Nervosa
Anorexia Nervosa	NCT05814653	FALSE	TRUE	22	A study to evaluate primary care treatment for adolescent eating disorders	Patients	0	CHILD;ADULT	Adolescent Restrictive Eating Disorder Patients: Diagnosis of a DSM-5 restrictive eating disorder (anorexia nervosa or other specified feeding or eating disorder characterized by dietary restriction and/or weight loss or failure to make expected weight gains).; Adolescent Restrictive Eating Disorder Patients: Eligible patients will have at least one caregiver who is also willing to participate in the study.; Adolescent Restrictive Eating Disorder Patients: Eligible patients must receive primary care through the MCHS	Adolescent Restrictive Eating Disorder Patients: Patients will be excluded who have received FBT in the past, and/or who report active suicidality.; Adolescent Restrictive Eating Disorder Patients: Patients who become physically or psychiatrically unstable during the study will be re-evaluated and referred for appropriate treatment.; Adolescent Restrictive Eating Disorder Patients: Patients will be excluded if their enrolled caregiver has active substance dependence, mental health concerns that make it difficult to engage in treatment, or are perpetrators of abuse.	200	ENROLLING_BY_INVITATION		N.A.	INTERVENTIONAL	2023	2023-09-01	2027-02-20	2027-02-20	41.6	181.1	41.6	181.1	No	Rate of recruitment across 3 years; Rate of retention across 3 years; Mixed methods feedback survey at end of treatment (caregiver/patient); Rate of retention across 3 years	Recruitment rate will be tracked, with a goal of enrollment of 75% of eligible participants.; Retention rate will be tracked, with a target retention rate (attendance at \>80% of sessions) of 70%.; This is a unique survey with quantitative (Likert scale rating/ yes/no questions) and qualitative (short answer) questions that assesses treatment satisfaction, acceptability of session frequency, length, and therapeutic alliance, as well as comfort and familiarity with treatment intervention components. Higher scores on Likert scales indicate greater satisfaction/acceptability.; Rate of retention (defined as attendance at \> 80% of sessions) will be tracked, with a target of \<30% attrition.	Rate of recruitment at end of study (3 years); Rate of retention at end of study (3 years); Assessed after the final session (within 6 months); Rate of retention at end of study (3 years)	36	Parents versus Anorexia Scale (caregiver); Parent Sense of Competency Scale (caregiver); Eating Disorder Symptom Reduction (patient); Internalized Stigma of Mental Illness Scale (caregiver/patient); Treatment experience feedback survey- Year 1 (provider); Treatment experience feedback survey- Year 2 (provider); Qualitative treatment experience feedback interview- Year 1 (provider); Qualitative treatment experience feedback interview- Year 2 (provider); Qualitative treatment experience feedback interview (caregiver); Qualitative treatment experience feedback interview (patient)	The degree to which FBT-PC engages the proposed mechanism of change, caregiver self-efficacy, will be assessed through this well-validated caregiver-report measure. This is a 7-item of caregiver self-efficacy that has been widely used in the eating disorder treatment literature. Items assess parental efficacy in the Maudsley model of family-based treatment for anorexia nervosa. Scores range from 5-35, with higher scores indicated higher self efficacy; The degree to which FBT-PC engages the proposed mechanism of change, caregiver self-efficacy, will be assessed through this well-validated caregiver-report measure, a 17-item measure of general parenting competency beliefs. Items are rated on a 1-6 Likert scale, with scores ranging from 17-102, with higher scores indicating higher parenting competency beliefs.; Patient weight restoration and reduction in behavioral/cognitive eating disorder symptoms as measured by the Eating Disorder Examination-Questionnaire or child Eating Disorder Examination-Questionnaire for patients ages 7-12. Higher scores on the 4 subscales and Global scale of these measures range from 0-6, with higher scores indicating more severe eating disorder symptomology.; The internalized stigma of having an eating disorder will be measured by the Internalized Stigma of Mental Illness Scale, a 20-item measure. This measure has been validated in populations of patients with eating disorders and will be modified to also be relevant for caregivers. Items are rated 1-4, with possible scores ranging from 29-116. Higher scores indicate higher internalized stigma.; Mixed methods surveys will be collected from primary care providers providing FBT-PC and within the participating practices, to assess their perceptions of their experience providing and referring to the intervention. HIgher scores on quantitative items (Likert scales rated 1-5) will indicated greater satisfaction.; Mixed methods surveys will be collected from primary care providers providing FBT-PC and within the participating practices, to assess their perceptions of their experience providing and referring to the intervention. HIgher scores on quantitative items (Likert scales rated 1-5) will indicated greater satisfaction.; 30-60 minute semi-structured interviews will be conducted with primary care providers providing FBT-PC and within the participating practices, to assess their experience with the treatment (these will be open-ended qualitative questions); 30-60 minute semi-structured interviews will be conducted with primary care providers providing FBT-PC and within the participating practices, to assess their experience with the treatment (these will be open-ended qualitative questions); Qualitative interviews will be conducted with a purposive combined sample of 10 caregivers from both arms, assessing their experience with both treatments and areas of ongoing need. These will be open-ended qualitative questions.; Qualitative interviews will be conducted with a purposive combined sample of 10 patients from both arms, assessing their experience with both treatments and areas of ongoing need. These will be open-ended qualitative questions.	Monthly across the intervention (up to 6 months); Monthly across the intervention (up to 6 months); Pre/post intervention (up to 6 months); Pre/post intervention (up to 6 months); End of Year 1 of the study; End of Year 2 of the study; End of Year 1 of the study; End of Year 2 of the study; At the end of their study participation (up to 6 months); At the end of their study participation (up to 6 months)	Other/Unclassified	Psychotherapeutic and Behavioral Intervention Outcomes; Symptom Burden and Clinical Manifestations; Quality of Life and Patient-Reported Outcomes	Disease-Specific Psychopathology and Diagnostic Subtypes; Nutritional Rehabilitation and Refeeding Outcomes; Psychotherapeutic and Behavioral Intervention Outcomes; Quality of Life and Patient-Reported Outcomes; Symptom Burden and Clinical Manifestations	Efficacy	Other Efficacy	Feasibility and Acceptability Outcomes (Recruitment/Retention Rates, Treatment Satisfaction)	Metabolic regulation; Eating behavior	N.A.	Yes	Family Based Treatment-Primary Care; Family-Based Treatment	BEHAVIORAL	FALSE	EXPERIMENTAL; ACTIVE_COMPARATOR	N.A.	N.A.	N.A.	Family Based Therapy	Mayo Clinic	Academia	North America	United States	1	Eating Disorders	Children and Adolescents
Anorexia Nervosa	NCT05861375	TRUE	TRUE	100	Liver biomarkers in anorexia nervosa	Patients	0	CHILD;ADULT	Anorexia Nervosa Patients: Patient over 15 years old; Anorexia Nervosa Patients: Diagnosis of Restricted Eating Disorders including Anorexia Nervosa according to the Diagnostic and Statistical Manual of Mental Disorders (DSM-5); Anorexia Nervosa Patients: Admission to the endocrinology, diabetology and nutrition department of the Nantes University Hospital.	Anorexia Nervosa Patients: Chronic active viral hepatitis; Anorexia Nervosa Patients: Hemochromatosis; Anorexia Nervosa Patients: Other genetic, autoimmune, toxic or drug-induced hepatitis; Anorexia Nervosa Patients: Treatment with a drug known to induce fatty liver disease (amiodarone, carbamazepine, tamoxifen, valproate, clozapine, anti-retrovirals) unless the dose has been stable for 2 3 months; Anorexia Nervosa Patients: Excessive alcohol consumption ( 1 30 grams per day in men, 20 grams per day in women)	50	UNKNOWN			OBSERVATIONAL	2023	2023-06-23	2025-04-30	2025-06-30	22.2	96.7	24.2	105.4	No	Liver fibrosis prevalence in patients with Anorexia nervosa	Liver stiffness will be assessed using Fibroscan (kPA) within the 24 hours following admission to the endocrinology, diabetology and nutrition department.	Day one	0.0333333	N.A.	N.A.	N.A.	Organ Function and Multi-System Complications	N.A.	Biochemical and Metabolic Control; Organ Function and Multi-System Complications	Efficacy	Imaging Biomarker	Liver Fibrosis Assessment (Fibroscan Liver Stiffness)	Metabolic regulation	N.A.	N.A.	Fibroscan	DIAGNOSTIC_TEST	FALSE		N.A.	N.A.	N.A.	Fibroscan	Nantes University Hospital	Academia	Europe	France	1	Anorexia Nervosa	Liver Fibrosis; Liver Steatosis; Enteral Refeeding; Anorexia Nervosa
Anorexia Nervosa	NCT06050616	TRUE	FALSE	100	Multimodal longitudinal and predictive modelling to understand eating disorder development	Patients	0	ADULT	Binge Eating Disorder Patients: Male and female volunteers, all ethnicities.; Binge Eating Disorder Patients: Age of 18 to 30.; Binge Eating Disorder Patients: Sufficient in English (due to validity of neuropsychological measures).; Binge Eating Disorder Patients: current DSM-5 binge eating disorder.	Binge Eating Disorder Patients: People with brain injuries including stroke, tumours, epilepsy, neurodegenerative or other neurological disorders.; Binge Eating Disorder Patients: People who are deaf or have significant hearing problems or a hearing aid that cannot be removed.; Binge Eating Disorder Patients: People who are blind or have significant vision difficulties (correct near vision of 20/100 or worse in both eyes).; Binge Eating Disorder Patients: People with type I or type II diabetes.; Binge Eating Disorder Patients: People who are heavily medicated for serious illness (other than for mental illness).; Binge Eating Disorder Patients: People who are pregnant or any possibility of being pregnant.; Binge Eating Disorder Patients: People with restricted mobility, including inability to lie flat for 1.5 hours.; Binge Eating Disorder Patients: People who have a history of anorexia nervosa and have not restored their body weight in the past 6 months.; Binge Eating Disorder Patients: People who have participated in the STRATIFY, ESTRA or IMAGEN studies previously.	23	COMPLETED			OBSERVATIONAL	2023	2023-11-15	2024-08-12	2024-08-12	8.9	38.7	8.9	38.7	No	Eating disorder diagnosis	The Eating Disorder Diagnostic Scale (DSM-5 version) will be used to assess whether the participants meet the diagnostic criteria of anorexia nervosa, bulimia nervosa, or binge eating disorder.	Administered at the screening phase and within two weeks of the other assessments.	0.5	N.A.	N.A.	N.A.	Disease-Specific Psychopathology and Diagnostic Subtypes	N.A.	Disease-Specific Psychopathology and Diagnostic Subtypes	Efficacy	Clinical Efficacy	Eating Disorder Diagnostic Status (Eating Disorder Diagnostic Scale, DSM-5)	Eating behavior	Yes	N.A.	MRI scans; Psychological measures; Life experiences; Blood and urine samples; Mental health symptoms	OTHER; BIOLOGICAL	FALSE		N.A.	N.A.	N.A.	Magnetic Resonance Imaging	King'S College London	Academia	Europe	United Kingdom	1	Binge-Eating Disorder; Anorexia Nervosa; Bulimia Nervosa	Eating Disorders; Binge-Eating Disorder; Anorexia Nervosa; Bulimia Nervosa; Neuroimaging
Anorexia Nervosa	NCT04373343	FALSE	FALSE	100	Food addiction clinical treatment program	Patients	0	ADULT	Food Addiction Patients: Age > 25; Food Addiction Patients: BMI >25; Food Addiction Patients: YFAS > 6/11 (severe range); Food Addiction Patients: willing to commit to a 16 week group therapy program from 4 - 5:30 pm on Thursdays in Winston-Salem, NC; Food Addiction Patients: English speaking	Food Addiction Patients: Current participation in professional weight loss program and unwillingness to suspend it for 16 weeks during treatment; Food Addiction Patients: obesity medications with exception of diabetes medication with weight loss benefit (ie metformin); Food Addiction Patients: current nicotine use or substance use disorder (based on meeting the clinical cutoff for the Alcohol Use Disorders Identification Test and/or Cannabis Use Disorder Identification Test; Food Addiction Patients: history of weight loss surgery; Food Addiction Patients: current/history of severe mental illness (> 3 psychiatric hospitalizations since age 18, schizoaffective disorder, bipolar disorder, psychotic disorder, or personality disorder); Food Addiction Patients: current/history of lithium, abilify, saphris, vraylor, clozaril, latuda, zyprexa, seroquel, risperdal, or Geodon; Food Addiction Patients: current pregnancy or breastfeeding; Food Addiction Patients: prior diagnosis of anorexia nervosa, diagnosis of bulimia nervosa in the last 5 years; Food Addiction Patients: high currents rates of restrictive eating disorder symptoms based on the Eating Disorder Diagnosis Scale (EDDS; (i.e., any endorsement of vomiting or laxative/diuretic use to manage weight and endorsement of fasting or excessive exercise more than 2 or 3 times a week)	2	COMPLETED		N.A.	INTERVENTIONAL	2023	2023-03-21	2023-09-07	2023-09-07	5.6	24.3	5.6	24.3	No	Yale Food Addiction Scale 2.0 (YFAS); Yale Food Addiction Scale 2.0 (YFAS); Weight Self-Stigma Questionnaire (WSSQ); Weight Self-Stigma Questionnaire (WSSQ); Patient Health Questionnaire (PHQ-9) with suicide question removed; Patient Health Questionnaire (PHQ-9) with suicide question removed; Generalized Anxiety Disorder (GAD-7); Generalized Anxiety Disorder (GAD-7); Alcohol Use Disorder Identification Test (AUDIT); Alcohol Use Disorder Identification Test (AUDIT); Cannabis Use Disorder Identification Test (CUDIT); Cannabis Use Disorder Identification Test (CUDIT); Sense of Self-Efficacy Scale; Sense of Self-Efficacy Scale; World Health Organization Quality of Life - BREF (WHOQOL-BREF); World Health Organization Quality of Life - BREF (WHOQOL-BREF); Physical Fitness Assessment (height); Physical Fitness Assessment (weight); Physical Fitness Assessment (weight); Physical Fitness Assessment (body composition); Physical Fitness Assessment (body composition); Resting Metabolic Rate; 4-meter timed walk test; chair rise test; chair rise test; Hand use; Physical Fitness Assessment (height); Resting Metabolic Rate; 4-meter timed walk test; Hand use; Hand Dynamometer assessment; Hand Dynamometer assessment; level of physical activity over the past 7 days; level of physical activity over the past 7 days; Barratt's Impulsivity Scale (BIS-11), Inhibitory Control subscale; Urgency, Premeditation, Perseverance, and Sensation Seeking (UPPS) Impulsive Behavior Scale; Posttraumatic Stress Disorder Checklist (PCL-5); Weight Control History; Modified Yale Food Addiction Scale 2.0 (mYFAS 2.0); Modified Yale Food Addiction Scale 2.0 (mYFAS 2.0); Modified Yale Food Addiction Scale 2.0 (mYFAS 2.0); Modified Yale Food Addiction Scale 2.0 (mYFAS 2.0)	The YFAS 2.0 is a self-report measure used to assess addictive eating behaviors related to highly processed foods. The YFAS 2.0 consists of 35 items based on the DSM - 5 diagnostic criteria for substance use No Food Addiction = 0-1 symptoms/score Mild Food Addiction = 2 or 3 score Moderate Food Addiction = 4 or 5 score Severe Food Addiction = 6 or higher score; The YFAS 2.0 is a self-report measure used to assess addictive eating behaviors related to highly processed foods. The YFAS 2.0 consists of 35 items based on the DSM - 5 diagnostic criteria for substance use No Food Addiction = 0-1 symptoms/score Mild Food Addiction = 2 or 3 score Moderate Food Addiction = 4 or 5 score Severe Food Addiction = 6 or higher score; WSSQ assesses two aspects of internalized weight stigma: self-devaluation and fear of enacted stigma. It contains 12 items rated on a 5-point Likert scale - Higher scores mean that you experience more shame related to your weight or body shape, while lower scores indicate that you experience less; WSSQ assesses two aspects of internalized weight stigma: self-devaluation and fear of enacted stigma. It contains 12 items rated on a 5-point Likert scale - Higher scores mean that you experience more shame related to your weight or body shape, while lower scores indicate that you experience less; a self-report measure consisting of 9 questions, each aligning with one of the DSM - IV criteria for depression. The Posttraumatic Stress Disorder Checklist (PCL-5) is a 20 item self-report measure that assesses the DSM-5 symptoms of PTSD and is a commonly used tool to screen subjects for PTSD 0-4 Minimal or no depression 5-9 Mild depression 10-14 Moderate 15-19 Moderately severe \> 20 Severe; a self-report measure consisting of 9 questions, each aligning with one of the DSM - IV criteria for depression. The Posttraumatic Stress Disorder Checklist (PCL-5) is a 20 item self-report measure that assesses the DSM-5 symptoms of PTSD and is a commonly used tool to screen subjects for PTSD 0-4 Minimal or no depression 5-9 Mild depression 10-14 Moderate 15-19 Moderately severe \> 20 Severe; brief self-report assessment of anxiety. The measure consists of 7 items that quickly identify anxiety symptoms and severity - Scores of 5, 10, and 15 are taken as the cut-off points for mild, moderate and severe anxiety, respectively; brief self-report assessment of anxiety. The measure consists of 7 items that quickly identify anxiety symptoms and severity - Scores of 5, 10, and 15 are taken as the cut-off points for mild, moderate and severe anxiety, respectively; a self-report measure assessing alcohol consumption, drinking behaviors, and alcohol-related problems. The 10-item scale is used as a screening tool - A score of 8 or more is associated with harmful or hazardous drinking, a score of 13 or more in women, and 15 or more in men, is likely to indicate alcohol dependence; a self-report measure assessing alcohol consumption, drinking behaviors, and alcohol-related problems. The 10-item scale is used as a screening tool - A score of 8 or more is associated with harmful or hazardous drinking, a score of 13 or more in women, and 15 or more in men, is likely to indicate alcohol dependence; a self-report 8 item measure assessing various cannabis use behaviors - Scores can range from 1 to 32, with a cut-off score of 13 indicative of a DSM-IV diagnosis of CUD (dependence); a self-report 8 item measure assessing various cannabis use behaviors - Scores can range from 1 to 32, with a cut-off score of 13 indicative of a DSM-IV diagnosis of CUD (dependence); a questionnaire that measures a participant's level of belief in his or her ability to take the necessary actions to accomplish a goal. It consists of 20 items that assess self-efficacy in the areas of decision-making, coping and social skills, and planning - The scale has a range of scores from 0-90. A higher number on the score represents a higher self-efficacy for exercise.; a questionnaire that measures a participant's level of belief in his or her ability to take the necessary actions to accomplish a goal. It consists of 20 items that assess self-efficacy in the areas of decision-making, coping and social skills, and planning - The scale has a range of scores from 0-90. A higher number on the score represents a higher self-efficacy for exercise.; is a self-report questionnaire assessing the individual's perceptions in the context of their culture and value systems, and their personal goals, standards, and concerns. It consists of 26 items measuring physical health, psychological health, social relationships, and environment - higher scores denote higher quality of life; is a self-report questionnaire assessing the individual's perceptions in the context of their culture and value systems, and their personal goals, standards, and concerns. It consists of 26 items measuring physical health, psychological health, social relationships, and environment - higher scores denote higher quality of life; subject's height will be taken using a wall-mounted stadiometer and weight will be taken using a medical-grade scale.; Weight will be measured using the TANITA scale.; Weight will be measured using the TANITA scale.; body composition will be measured using the TANITA scale. This measure provides information about a subject's body fat percentage, body water weight percentage, and lean muscle mass percentage.; body composition will be measured using the TANITA scale. This measure provides information about a subject's body fat percentage, body water weight percentage, and lean muscle mass percentage.; Resting Metabolic Rate (RMR) will be measured using the CardioCoach or ReeVue (KORR Medical Technologies, Salt Lake City, UT). An RMR measurement uses oxygen consumed at rest to determine a person's caloric requirements for weight loss or maintenance; The 4-meter timed walk test will be used to measure normal gait speed and provide an approximate measure of physical functioning and level of deconditioning. The subject will be instructed to walk at their normal pace through a hallway that has a 4-meter distance marked with tape on the floor; The chair rise test is completed on a standard chair and provides information related to lower limb strength and agility. Subjects will be asked to stand up and sit down 5 times as fast as they can. Differences can be used descriptively but no definitive conclusions related to changes in fitness level can or will be made.; The chair rise test is completed on a standard chair and provides information related to lower limb strength and agility. Subjects will be asked to stand up and sit down 5 times as fast as they can. Differences can be used descriptively but no definitive conclusions related to changes in fitness level can or will be made.; An administrator capture whether or not the subject used their hands. (yes/no).; subject's height will be taken using a wall-mounted stadiometer and weight will be taken using a medical-grade scale.; Resting Metabolic Rate (RMR) will be measured using the CardioCoach or ReeVue (KORR Medical Technologies, Salt Lake City, UT). An RMR measurement uses oxygen consumed at rest to determine a person's caloric requirements for weight loss or maintenance; The 4-meter timed walk test will be used to measure normal gait speed and provide an approximate measure of physical functioning and level of deconditioning. The subject will be instructed to walk at their normal pace through a hallway that has a 4-meter distance marked with tape on the floor; An administrator capture whether or not the subject used their hands. (yes/no).; provides a measure of upper body strength. The subject will be asked to squeeze as hard as he/she can and then relax. The average score of the three trials will be compared to the data norms. A dynamometer provides objective grip strength data. Males normally can generate about 46 kg of force, and females about 23 kg.; provides a measure of upper body strength. The subject will be asked to squeeze as hard as he/she can and then relax. The average score of the three trials will be compared to the data norms. A dynamometer provides objective grip strength data. Males normally can generate about 46 kg of force, and females about 23 kg.; Participants will also be asked 11 questions related to the frequency and amount of time spent in vigorous physical activity, moderate physical activity, walking, and sitting over the past 7 days.; Participants will also be asked 11 questions related to the frequency and amount of time spent in vigorous physical activity, moderate physical activity, walking, and sitting over the past 7 days.; a self-report questionnaire assessing the personality trait of impulsiveness. The scale includes 30 items covering attention, motor, and non-planning impulsiveness; only the Inhibitory Control subscale will be used for the purpose of this study - on a scale of "1" to "4": 1) rarely/never, 2) occasionally, 3) often, and 4) almost always/always; a self-report questionnaire assessing the personality trait of impulsiveness. The 45-item scale measures premediation, urgency, sensation-seeking, and perseverance; only the urgency subscale will be used for the purpose of the study - The Scale is not considered a measure of trait impulsivity, rather, the scales reflect distinct personality traits that lead to impulsive-type behavior. Participants are asked to consider acts/incidents during the last 6 months when rating their behavior and attitudes on a 4-point scale, in which 1-Agree strongly, 2-Agree some, 3-Disagree some, 4-Disagree strongly.The UPPS-P Negative Urgency scale (this is the only subscale on the UPPS we will be using) is a 12-item Likert-type scale to measure one's tendency to act rashly in response to intense negative mood states. It is a continuous scale, with higher scores meaning more negative urgency.; is a 20 item self-report measure that assesses the DSM-5 symptoms of PTSD and is a commonly used tool to screen subjects for PTSD. Subjects rate each item from 1 ("not at all") to 5 ("extremely") to indicate the degree to which they have been bothered by that particular symptom over the past month.0 = Not at all 1 = A little bit 2 = Moderately 3 = Quite a bit 4 = Extremely Tally up score, total possible score range is 0-80. Score of \>31 is considered significant for possible PTSD, \<31 is considered non-significant for possible PTSD; Participants will also be asked questions related to their history of attempting to control their weight, including their weight at age 18, weight approximately 1 year ago, whether or not they have attempted to lose weight in the past year, and information related to their past 3 attempts at weight loss. Gathering this data for descriptive purposes, there is no "outcome," form of scoring, or analysis that will take place with this information.; an abbreviated, 13-item version of the Yale Food Addiction Scale 2.0 (YFAS 2.0). The mYFAS 2.0 has one question to assess each of the 11 DSM-5 diagnostic criteria for substance-use disorders, plus 2 questions to assess clinically significant distress and impairment. The modified versions of the YFAS perform similarly on psychometric indicators as the full versions of the scale and are useful brief assessment tool for food addiction.; an abbreviated, 13-item version of the Yale Food Addiction Scale 2.0 (YFAS 2.0). The mYFAS 2.0 has one question to assess each of the 11 DSM-5 diagnostic criteria for substance-use disorders, plus 2 questions to assess clinically significant distress and impairment. The modified versions of the YFAS perform similarly on psychometric indicators as the full versions of the scale and are useful brief assessment tool for food addiction.; an abbreviated, 13-item version of the Yale Food Addiction Scale 2.0 (YFAS 2.0). The mYFAS 2.0 has one question to assess each of the 11 DSM-5 diagnostic criteria for substance-use disorders, plus 2 questions to assess clinically significant distress and impairment. The modified versions of the YFAS perform similarly on psychometric indicators as the full versions of the scale and are useful brief assessment tool for food addiction.; an abbreviated, 13-item version of the Yale Food Addiction Scale 2.0 (YFAS 2.0). The mYFAS 2.0 has one question to assess each of the 11 DSM-5 diagnostic criteria for substance-use disorders, plus 2 questions to assess clinically significant distress and impairment. The modified versions of the YFAS perform similarly on psychometric indicators as the full versions of the scale and are useful brief assessment tool for food addiction.	pre 16-week intervention; post 16-week intervention; pre 16-week intervention; post 16-week intervention; pre 16-week intervention; post 16-week intervention; pre 16-week intervention; post16-week intervention; pre 16-week intervention; post 16-week intervention; pre 16-week intervention; post 16-week intervention; pre 16-week intervention; post 16-week intervention; pre 16-week intervention; post 16-week intervention; pre 16-week intervention; pre 16-week intervention; post 16-week intervention; pre 16-week intervention; post 16-week intervention; post 16-week intervention; pre 16-week intervention; pre 16-week intervention; post 16-week intervention; pre 16-week intervention; post 16-week intervention; pre 16-week intervention; post 16-week intervention; post 16-week intervention; pre 16-week intervention; post 16-week intervention; pre 16-week intervention; post 16-week intervention; pre 16-week intervention; pre 16-week intervention; pre 16-week intervention; pre 16-week intervention; week 1 post start of study; week 5 post start of study; week 9 post start of study; week 15 post start of study	1.5	Dutch Eating Behavior Questionnaire (DEBQ) Excluding the restraint subscale; Dutch Eating Behavior Questionnaire (DEBQ) Excluding the restraint subscale; Eating Disorder Examination - Questionnaire Short (EDE-QS); Eating Disorder Examination - Questionnaire Short (EDE-QS); Eating Disorder Diagnostic Scale (EDDS) Restraint Subscale; Eating Disorder Diagnostic Scale (EDDS) Restraint Subscale	The 33 question's scale ranges from 1 (never) to 5 (very often).with higher scores indicating greater endorsement of the eating behavior; The 33 question's scale ranges from 1 (never) to 5 (very often).with higher scores indicating greater endorsement of the eating behavior; self-report measure assessing maladaptive eating behaviors. The questionnaire consists of 12 questions about eating behaviors in order to assess disordered eating behaviors - Scores on each item range from "0" to "6", with higher scores indicating higher symptom levels with higher scores indicating greater endorsement of the eating behavior; self-report measure assessing maladaptive eating behaviors. The questionnaire consists of 12 questions about eating behaviors in order to assess disordered eating behaviors - Scores on each item range from "0" to "6", with higher scores indicating higher symptom levels with higher scores indicating greater endorsement of the eating behavior; self-report measure assessing maladaptive eating behaviors consisting of 22 questions related to anorexia nervosa, bulimia nervosa, and binge-eating disorder - seven-point scale, ranging from 0 (not at all) to 6 (extremely); self-report measure assessing maladaptive eating behaviors consisting of 22 questions related to anorexia nervosa, bulimia nervosa, and binge-eating disorder - seven-point scale, ranging from 0 (not at all) to 6 (extremely)	pre 16 week intervention; post 16 week intervention; pre 16 week intervention; post 16 week intervention; pre 16 week intervention; post 16 week intervention	Disease-Specific Psychopathology and Diagnostic Subtypes; Quality of Life and Patient-Reported Outcomes; Psychiatric Comorbidity and Emotion Regulation; Nutritional Rehabilitation and Refeeding Outcomes; Biochemical and Metabolic Control; Symptom Burden and Clinical Manifestations	Symptom Burden and Clinical Manifestations	Biochemical and Metabolic Control; Disease-Specific Psychopathology and Diagnostic Subtypes; Nutritional Rehabilitation and Refeeding Outcomes; Psychiatric Comorbidity and Emotion Regulation; Quality of Life and Patient-Reported Outcomes; Symptom Burden and Clinical Manifestations	Efficacy	Clinical Efficacy	Food Addiction Symptom Reduction (YFAS 2.0, mYFAS 2.0), Weight Self-Stigma Reduction (WSSQ), Depression Score Improvement (PHQ-9), Anxiety Score Improvement (GAD-7), Alcohol/Cannabis Use Behavior Reduction (AUDIT, CUDIT), Self-Efficacy Improvement, Quality of Life Improvement (WHOQOL-BREF), Physical Fitness Improvement (Body Composition, Strength, Physical Activity), Impulsivity Reduction (BIS-11, UPPS), PTSD Symptom Reduction (PCL-5)	Neuropsy; Behavior	No	Yes	16-week Food Addiction Clinical Treatment (FACT) Program	BEHAVIORAL	FALSE	OTHER	N.A.	N.A.	N.A.	Food Addiction Clinical Treatment	Wake Forest University Health Sciences	Academia	North America	United States	1	Food Addiction	Obesity Associated Disorder; Binge Eating; Weight, Body
Anorexia Nervosa	NCT05812950	TRUE	TRUE	92	Clinical and cost-effectiveness of group schema therapy for complex eating disorders: the gst-eat study	Patients	0	CHILD;ADULT	Eating Disorder Patients: age > 16 years; Eating Disorder Patients: a DSM-5 diagnosis of anorexia nervosa, bulimia nervosa, or other specified ED (atypical anorexia nervosa or bulimia nervosa with a low frequency or limited duration)	Eating Disorder Patients: not being able to speak and read the Dutch language; Eating Disorder Patients: being in an acute psychotic mental health state at the start of the study; Eating Disorder Patients: being diagnosed with an autism spectrum disorder; Eating Disorder Patients: having an IQ below 80, as determined with a validated instrument; Eating Disorder Patients: showing an early response after phase 1 of CBT-E	230	RECRUITING		N.A.	INTERVENTIONAL	2023	2023-07-24	2026-12-20	2026-12-20	40.9	177.9	40.9	177.9	No	Change in Eating Disorder Examination Questionnaire (EDE-Q) score	Eating pathology will be measured with the Eating Disorder Examination Questionnaire (EDE-Q). Fairburn \& Beglin, 2008). This self-report measure is the most commonly used routine outcome measure in ED facilities in the Netherlands to measure the severity of the ED.	Baseline (Before start CBT-E), 4 weeks (8 sessions CBT-E), end of treatment (up to 39 weeks after randomization), and 6 and 12 months after end of treatment	2	Childhood Trauma Questionnaire-Short Form (CTQ-SF); Change in Young Schema Questionnaire Short Form version 3 3 (YSQ-S3) score; Change in Schema Mode Inventory for Eating Disorders (SMI-ED) score; Change in Brief Symptom Inventory (BSI) score; Change in Eating Disorder Quality of Life (EDQoL) score; Clinical Perfectionism Questionnaire (CPQ); Session Rating Scale (SRS); Quality of life and achievement personalized treatment goals; Treatment Inventory of Costs in Patients with psychiatric disorders (TiC-P); Change in Quality-adjusted life years score	This questionnaire consists of 28 questions measuring physical abuse, emotional abuse, sexual abuse, physical neglect and emotional neglect during childhood.; The YSQ-S3 will be used to measure 18 early maladaptive schemas and is a valid instrument for the assessment of early maladaptive schemas in clinical and research settings.; The SMI-ED will be used to assess schema modes that are relevant in patients with an eating disorder. It measures 5 maladaptive child modes, 2 maladaptive internalized/introject modes, 7 maladaptive coping modes, and 2 healthy factors.; The BSI will be used to assess general psychological and physical symptoms; Quality of life will be assessed using the EDQoL; The CPQ will be used to assess clinical perfectionism. This questionnaire consists of 12 items that measure the level of self-evaluation based on striving towards extremely high personal standards despite adverse consequences.; Therapeutic alliance will be evaluated in each session using the patient-rated SRS, which is a short (four items) measure.; A qualitative interview (to be developed); Patient-reported productivity losses and multiple dimensions of healthcare resource consumption will be measured, using the validated TIC-P questionnaire. This questionnaire has been tested extensively for patients with a psychiatric disorder, using a recall period of three months. Using various unit prices in healthcare, both productivity losses and healthcare resource consumption will be valued monetarily in order to estimate the actual costs for the CBT-E arm and the GST arm within a closed time frame (Bouwmans et al., 2013).; Five dimensions of quality of life will be measured, using the EQ-5D-5L questionnaire: mobility, self-care, usual activities, pain / discomfort, and anxiety / depression. Participants will be asked to rank the extent to which they feel satisfied about these five dimensions on a 5-point Likert scale. Then they will be asked to rank their current health state, using a 0-100 VAS analog scale. Final utility scores from both the CBT-E arm and the GST arm on all dimensions of this questionnaire will be converted into a single health utility measure: Quality-adjusted life years or QALYs (Feng et al., 2021).	Baseline (Before start CBT-E); Baseline (Before start CBT-E), end of treatment (up to 39 weeks after randomization), and 6 and 12 months after end of treatment; 4 weeks (8 sessions CBT-E), end of treatment (up to 39 weeks after randomization), and 6 and 12 months after end of treatment; 4 weeks (8 sessions CBT-E), end of treatment (up to 39 weeks after randomization), and 6 and 12 months after end of treatment; 4 weeks (8 sessions CBT-E), end of treatment (up to 39 weeks after randomization), and 6 and 12 months after end of treatment; Baseline (Before start CBT-E); up to 39 weeks; End of treatment (up to 39 weeks after randomization); 4 weeks (8 sessions CBT-E), end of treatment (up to 39 weeks after randomization), and 6 and 12 months after end of treatment; 4 weeks (8 sessions CBT-E), end of treatment (up to 39 weeks after randomization), and 6 and 12 months after end of treatment	Disease-Specific Psychopathology and Diagnostic Subtypes	Psychiatric Comorbidity and Emotion Regulation; Quality of Life and Patient-Reported Outcomes; Psychotherapeutic and Behavioral Intervention Outcomes	Disease-Specific Psychopathology and Diagnostic Subtypes; Psychiatric Comorbidity and Emotion Regulation; Psychotherapeutic and Behavioral Intervention Outcomes; Quality of Life and Patient-Reported Outcomes; Symptom Burden and Clinical Manifestations	Efficacy	Clinical Efficacy	EDE-Q Global Score Reduction	Eating behavior	Yes	Yes	GST; CBT-E	BEHAVIORAL	FALSE	EXPERIMENTAL; ACTIVE_COMPARATOR	N.A.	N.A.	N.A.	Cognitive Behavioral Therapy	Maastricht University	Academia	Europe	Netherlands	7	Anorexia Nervosa; Atypical Anorexia Nervosa (Other Specified Eating Disorder); Bulimia Nervosa; Atypical Bulimia Nervosa (Other Specified Eating Disorder)	CBT-E; Group Schema Therapy; Eating disorders; Effectiveness
Anorexia Nervosa	NCT05803707	TRUE	TRUE	50	Home-based adapted physical activity in anorexia nervosa: a feasibility pilot study	Patients	0	ADULT	Anorexia Nervosa Patients: Female gender; Anorexia Nervosa Patients: Age between 18 and 60 years; Anorexia Nervosa Patients: Subjects able to give informed consent; Anorexia Nervosa Patients: Eating disorders such as anorexia nervosa; Anorexia Nervosa Patients: BMI < 18.5 kg/m2; Anorexia Nervosa Patients: Affiliated in a social security plan; Anorexia Nervosa Patients: Having given informed consent to the research	Anorexia Nervosa Patients: Indication for in-patient care or BMI < 12 kg/m2; Anorexia Nervosa Patients: Subject presenting a contrindication to the practice of an adapted physical activity; Anorexia Nervosa Patients: Anorexia nervosa in partial or complete remission for more than 1 year; Anorexia Nervosa Patients: Patient unable, for technical or any other reason, to connect via the Internet for tele-monitoring and/or tele-rehabilitation; Anorexia Nervosa Patients: Persons concerned by the articles L1121-5 to L1121-8 of the public health code; Anorexia Nervosa Patients: Subjects who cannot be contacted in case of emergency; Anorexia Nervosa Patients: Subjects in a period of exclusion from another study	36	RECRUITING		N.A.	INTERVENTIONAL	2023	2023-09-22	2025-03-01	2025-11-01	17.2	75.1	25.3	110.1	No	Acceptability of a telerehabilitation adapted physical activity (APA) program for patient with anorexia nervosa quantitatively; Acceptability of a telerehabilitation adapted physical activity program for patient with anorexia nervosa qualitively; Feasibility and safety of a telerehabilitation adapted physical activity program for patients with anorexia nervosa quantitatively; Feasibility and safety of a telerehabilitation adapted physical activity program for patients with anorexia nervosa qualitively; Patient satisfaction with the telerehabilitation adapted physical activity program for patients with anorexia nervosa quantitatively; Patient satisfaction with the telerehabilitation adapted physical activity program for patients with anorexia nervosa qualitively; Measuring changes in symptomatology in key areas such as self-esteem through self-assessment questionnaire; Measuring changes in symptomatology in key areas such as quality of life through self-assessment questionnaire; Measuring changes in symptomatology in key areas such as dependence on physical activity through self-assessment questionnaire; Measuring changes in symptomatology in key areas such as dependence on physical activity through objective measure; Measuring changes in symptomatology in key areas such as changes in weight through objective measure; Measuring changes in symptomatology in key areas such as body composition through objective measure	Number of patients who have realized the first of the 8 adapted physical activity session in relation to the total number of eligibly patients who have been invited to participate at the study; Reasons for refusal and participation's age will be collected anonymously for patients who refuse inclusion but agree to this informations being collected; Number and portion of patients who have realized the 8 adapted physical activity sessions as well as the first and final sessions; Motifs of no realization of one ou more sessions will be collected. They will inclued technical problems, personal, professional ou medical constraints inclued study's exit for weight loss; Portion of patients answing "yes" at the question : "Would you like to continue this program ?"; Programm's motifs of satisfaction or no satisfaction will be collected during the final session of adapted physical activity program; Determination of this parameter :self-esteem by self-esteem scale of Rosenberg; Determination of this parametes :quality of life by QUAVIAM scale; Determination of this parameter : dependence on physical activity by EDQ questionnary; Determination of this parameter : level of physical activity by 7-day actimetry recording; Determination of this parameter : weight in kilograms on a classic scale; Determination of this parameters : the body composition will be determinated by a impedancemetry measurement	at the first session of the APA program (Day 0); at the first session of the APA program (Day 0); at the end-of-study visit (Day 0 + 11 weeks); at the end-of-study visit (Day 0 + 11 weeks); at the final session of APA programm (Day 0 + 8 weeks); at the final session of APA programm (Day 0 + 8 weeks); at the early study visit (Day 0 - 4 weeks) and at end-of-study visit (Day 0 + 11 weeks ); at the early study visit (Day 0 - 4 weeks) and at end-of-study visit (Day 0 + 11 weeks ); at the early study visit (Day 0 - 4 weeks) and at end-of-study visit (Day 0 + 11 weeks ); at the early study visit (Day 0 - 4 weeks) and at end-of-study visit (Day 0 + 11 weeks ); at the early study visit (Day 0 - 4 weeks) and at end-of-study visit (Day 0 + 11 weeks ); at the early study visit (Day 0 - 4 weeks) and at end-of-study visit (Day 0 + 11 weeks )	0.25	N.A.	N.A.	N.A.	Quality of Life and Patient-Reported Outcomes; Symptom Burden and Clinical Manifestations; Nutritional Rehabilitation and Refeeding Outcomes	N.A.	Disease-Specific Psychopathology and Diagnostic Subtypes; Nutritional Rehabilitation and Refeeding Outcomes; Psychiatric Comorbidity and Emotion Regulation; Quality of Life and Patient-Reported Outcomes; Symptom Burden and Clinical Manifestations	Mixed	Multiple	Feasibility, Acceptability, Safety, and Efficacy (Self-Esteem, Quality of Life, Physical Activity Dependence, Weight, Body Composition)	Eating behavior; Neuropsy	N.A.	N.A.	Home-based Adapted Physical Activity	BEHAVIORAL	FALSE	EXPERIMENTAL	N.A.	N.A.	N.A.	Exercise	University Hospital, Grenoble	Academia	Europe	France	2	Anorexia Nervosa	Anorexia Nervosa; telerehabilitation; Adapted Physical Activity
Anorexia Nervosa	NCT06296329	TRUE	TRUE	100	Rubber hand illusion in anorexia nervosa	HV + Patients	1	ADULT	AN Patients: Right-handed; AN Patients: diagnosis of Anorexia Nervosa according to the APA criteria	AN Patients: concurrent neurological, neurodevelopmental (e.g., autism), motor, somatosensory and/or psychiatric disorders.	28	COMPLETED			OBSERVATIONAL	2023	2023-04-01	2024-03-30	2024-03-30	12.0	52.0	12.0	52.0	No	Proprioceptive drift in centimeters	the recalibration of the real hand position towards the rubber hand	baseline	0	Score at the Embodiment questionnaires	the score relative to the questionnaire measuring the individual experience towards the illusion. The higher is the score, the higher is the sense of illusion explicitely reported by participants.	Baseline	Neurological; Neurodevelopmental; and Cognitive Outcomes	Disease-Specific Psychopathology and Diagnostic Subtypes	Disease-Specific Psychopathology and Diagnostic Subtypes; Neurological; Neurodevelopmental; and Cognitive Outcomes	Efficacy	Clinical Efficacy	Proprioceptive Drift (Body Image Disturbance Proxy)	Metabolic regulation	N.A.	N.A.	Rubber Hand Illusion	OTHER	FALSE		N.A.	N.A.	N.A.	Illusion therapy	Istituto Auxologico Italiano	Academia	Europe	Italy	1	Anorexia Nervosa	bodily illusion; body representation
Anorexia Nervosa	NCT06316674	TRUE	TRUE	100	The malleability of body representation in anorexia nervosa: the sixth finger illusion	HV + Patients	1	ADULT	AN Patients: female; AN Patients: 18-55 years; AN Patients: bmi ≤ 17.5 Kg/m2; Healthy Controls: female; Healthy Controls: 18-55 years; Healthy Controls: BMI between 18.5 Kg/m2 e 25 Kg/m2	AN Patients: psychopathologies related to psychosis or brain injury lesions; Healthy Controls: psychopathologies related to psychosis or brain injury lesions	60	COMPLETED			OBSERVATIONAL	2023	2023-05-01	2024-04-30	2024-04-30	12.0	52.1	12.0	52.1	No	Sixth finger illusion questionnaire	Participants are asked to answer to a 6 questions questionnaire based on a likert scale	Through study completion, an average of 1 year	12	N.A.	N.A.	N.A.	Neurological; Neurodevelopmental; and Cognitive Outcomes	N.A.	Disease-Specific Psychopathology and Diagnostic Subtypes; Neurological; Neurodevelopmental; and Cognitive Outcomes	Efficacy	Clinical Efficacy	Body Image Disturbance and Dissatisfaction Reduction	Neuropsy	N.A.	N.A.	sixth finger illusion	BEHAVIORAL	FALSE		N.A.	N.A.	N.A.	Illusion therapy	Istituto Auxologico Italiano	Academia	Europe	Italy	1	Anorexia Nervosa
Anorexia Nervosa	NCT06226233	TRUE	TRUE	100	Efficacy of juniver, a digital self-help intervention, on symptoms of eating disorders: a randomised controlled trial	Patients	0	CHILD;ADULT	Eating Disorders Patients: Aged 16 or over; Eating Disorders Patients: Live in the UK or the US; Eating Disorders Patients: Any presence and severity of any eating disorder(s): Anorexia Nervosa, Bulimia Nervosa, Binge Eating Disorder, Other Specified Feeding and Eating Disorders (OSFED), Avoidant Restrictive Food Intake Disorder (ARFID) and Unspecified Feeding or Eating Disorder (UFED) as measured by the EDE-Q and using item-based algorithms to determine the potential presence of one of these eating disorders; Eating Disorders Patients: Able to provide informed consent; Eating Disorders Patients: Willing to provide full contact details including a UK or US address, phone number and email address; Eating Disorders Patients: Willing to provide contact details for a health care professional with whom they are registered (e.g., a general practitioner or primary care physician) and who the study team can contact if they are concerned about their well-being.	Eating Disorders Patients: Lack of access to an iPhone - as Juniver is currently only available for use on the iPhone system.; Eating Disorders Patients: Partaking in any medically-driven special diets (e.g., linked to Coeliac, Crohn's, PCOS, type 1 or type 2 diabetes) - as these individuals would require more specialist dietary advice than the Juniver program can safely provide. Individuals with these conditions who are not on special diets would be eligible to enrol.; Eating Disorders Patients: Severe depression as measured by PHQ score > 20; Eating Disorders Patients: Active suicidal intent or plan; Eating Disorders Patients: Body Mass Index (BMI) <15; Eating Disorders Patients: Emergency hospital visit or admission within the last month for an eating disorder or other mental health concern	300	ACTIVE_NOT_RECRUITING		N.A.	INTERVENTIONAL	2023	2023-12-23	2025-08-30	2025-08-30	20.2	88.0	20.2	88.0	No	Eating Disorder Examination-Questionnaire (EDE-Q) Eating Disorder Examination-Questionnaire (EDE-Q)	Self-report measure of eating disorder symptoms	12 weeks	3	Patient Health Questionnaire-9 (PHQ-9); Generalised Anxiety Disorder-7 questionnaire (GAD-7); Clinical Impairment Questionnaire (CIA 3.0); Perceived Stress Scale (PSS-4)	Self-report measure of depressive symptoms; Self-report measure of anxiety symptoms; Self-report measure of psychosocial impairment due to an eating disorder; Self-report measure of perceived stress	12 weeks; 12 weeks; 12 weeks; 12 weeks	Disease-Specific Psychopathology and Diagnostic Subtypes	Psychiatric Comorbidity and Emotion Regulation; Quality of Life and Patient-Reported Outcomes	Disease-Specific Psychopathology and Diagnostic Subtypes; Psychiatric Comorbidity and Emotion Regulation; Quality of Life and Patient-Reported Outcomes; Symptom Burden and Clinical Manifestations	Efficacy	Clinical Efficacy	Eating Disorder Examination Questionnaire (EDE-Q) Score Reduction	Eating behavior	Yes	Yes	Juniver program	OTHER	FALSE	EXPERIMENTAL; NO_INTERVENTION	N.A.	N.A.	N.A.	Juniver program	King'S College London	Academia	Europe	United Kingdom	1	Feeding and Eating Disorders; Anorexia Nervosa; Bulimia Nervosa; Binge-Eating Disorder; Binge Eating; Eating Disorders; Disordered Eating	Eating disorders; Anorexia nervosa; Bulimia nervosa; Binge eating disorder; Just in time interventions; Digital interventions; Mental health
Anorexia Nervosa	NCT05753410	TRUE	TRUE	50	App-based mindfulness training for individuals with anorexia nervosa and bulimia nervosa	Patients	0	ADULT	AN or BN or Atypical AN/BN Patients: 18 years of age or older; AN or BN or Atypical AN/BN Patients: Can read and write in English; AN or BN or Atypical AN/BN Patients: Meet diagnostic DSM 5 diagnostic criteria for anorexia nervosa, bulimia nervosa, or atypical anorexia nervosa/bulimia nervosa; AN or BN or Atypical AN/BN Patients: Owns a smartphone; AN or BN or Atypical AN/BN Patients: Willing and able to participate in an eight-week long research study; AN or BN or Atypical AN/BN Patients: Have a private quiet space at home or headphones to complete modules; AN or BN or Atypical AN/BN Patients: Completed one month or more of eating disorder treatment; AN or BN or Atypical AN/BN Patients: Currently enrolled in eating disorder treatment	AN or BN or Atypical AN/BN Patients: Fail to meet above-listed inclusion criteria; AN or BN or Atypical AN/BN Patients: Current alcohol or drug dependence; AN or BN or Atypical AN/BN Patients: Current untreated psychotic or bipolar disorder; AN or BN or Atypical AN/BN Patients: Current suicidal intent; AN or BN or Atypical AN/BN Patients: Significant cognitive impairment that would impair the ability to use Mindful Courage effectively; AN or BN or Atypical AN/BN Patients: BMI <15 or medically unstable; AN or BN or Atypical AN/BN Patients: Currently receiving residential/inpatient treatment	32	COMPLETED		N.A.	INTERVENTIONAL	2023	2023-03-01	2025-01-01	2025-01-01	22.0	96.0	22.0	96.0	No	Feasibility; Acceptability dimensions	Module completion, ranging from 0 to 100%; Single-items measuring ratings of acceptability dimensions, including usability, understandability, engage-ability, visual appeal, helpfulness, skill acquisition, and confidence implementing skills ratings. Scores for each item range from 1 to 5, , with higher scores indicating better acceptability.	8-week treatment period; 8-week treatment period	2	Change in Eating Disorder Symptoms; Change in Emotion Dysregulation; Change in Body Dissatisfaction; Savoring Beliefs; Psychosocial Impairment; Change in Mindfulness	Eating Disorder Examination-Questionnaire (EDE-Q). Total scores are the average of each of the subscales, and range from 0 to 6. Higher scores indicate higher eating disorder symptoms.; Difficulties in Emotion Regulation Short Form (DERS-SF). Total scores are the average of each of the subscales, and range from 1 to 5. Higher scores indicate more emotion dysregulation; Body Shape Questionnaire (BSQ). Total scores are the total across the items, and range from 34 to 204. Higher scores indicate greater body dissatisfaction.; Savoring Beliefs Inventory (SBI). Total scores are the total across the positively-anchored and negatively-anchored items, and could range from -72 to 72. Higher scores reflect stronger endorsement of savoring beliefs.; Clinical Impairment Assessment Questionnaire (CIA). Total scores are the total of the items, and range from 0 to 48. Higher scores indicate greater psychosocial impairment associated with an eating disorder.; Cognitive and Affective Mindfulness Scale-Revised (CAMS-R). Total scores range from 0 to 40, with higher scores indicating greater mindfulness.	Baseline to post-treatment (8-weeks) and through 2-month follow-up; Baseline to post-treatment (8-weeks) and through 2-month follow-up; Baseline to post-treatment (8-weeks) and through 2-month follow-up; Baseline to post-treatment(8-weeks) and through 2-month follow-up; Baseline to post-treatment (8-weeks) and through 2-month follow-up; Baseline to post-treatment (8-weeks) and through 2-month follow-up	Other/Unclassified	Disease-Specific Psychopathology and Diagnostic Subtypes; Psychiatric Comorbidity and Emotion Regulation; Quality of Life and Patient-Reported Outcomes	Disease-Specific Psychopathology and Diagnostic Subtypes; Psychiatric Comorbidity and Emotion Regulation; Quality of Life and Patient-Reported Outcomes; Symptom Burden and Clinical Manifestations	Efficacy	Other Efficacy	Feasibility and Acceptability (Module Completion, User Ratings)	Metabolic regulation; Eating behavior	N.A.	Yes	Mindful Courage	BEHAVIORAL	FALSE	EXPERIMENTAL	N.A.	N.A.	N.A.	Mindful Courage	Yeshiva University	Academia	North America	United States	1	Anorexia Nervosa; Bulimia Nervosa; Anorexia Nervosa, Atypical; Bulimia; Atypical	Anorexia Nervosa; Bulimia Nervosa; Mindfulness Training; Digital Intervention
Anorexia Nervosa	NCT06292949	FALSE	FALSE	100	Clinical study of resistant starch in improving constipation	Patients	0	ADULT	Constipation Patients: The clinical manifestation is constipation, which meets the diagnostic criteria of Roman IV constipation.	Constipation Patients: Colonoscopy excludes patients with colorectal tumors within one or two years	30	RECRUITING		N.A.	INTERVENTIONAL	2023	2023-09-27	2024-09-25	2024-09-25	12.0	52.0	12.0	52.0	No	Changes in constipation symptoms; Changes in the diversity of intestinal flora; Changes in the relative abundance of species of intestinal flora; Changes in the number of intestinal flora; Changes in the metabolic function of intestinal flora	The results of the questionnaire filled out by the patients were collected and statistically analyzed, and the scores of constipation symptoms and PAC-QOL (patient assessment of constipation quality of life questionnaire) were tested by paired t-test. The higher the score, the more serious the constipation symptoms, and the lower the score means the relief of constipation symptoms. The minimum score of the scale is 0, the maximum score is 30, and a score of more than 15 can be regarded as constipation. The PAC-QOL is a specific scale for assessing the quality of life of patients with chronic constipation. The PAC-QOL consists of 28 items divided into four dimensions: worries and concerns (11 items), physical discomfort (4 items), psychological discomfort (8 items), and satisfaction (5 items). Each item was scored on a 5-point scale, and the more severe the illness, the higher the score.; To analyse changes in the diversity of intestinal flora before and after the administration of resistant starch in patients. Alpha diversity is a combination of species richness and evenness in a designated ecosystem. the Bray-Curtis distance reflects the variability in community composition and structure, with greater distances resulting in greater variability between communities.; To analyse the changes of relative abundance of species before and after the administration of resistant starch in patients.According to the species abundance table of each species, Krona analysis , relative abundance profile display, relative abundance cluster thermogram display, PCA and PCoA dimension reduction analysis, and Wilcoxon test of different species between groups were carried out.; Analyse the changes in the number of fecal flora before and after the administration of resistant starch in patients with constipation. In order to demonstrate more visually the changes in flora abundance after administration of resistant starch, statistical analyses were carried out using the number of patients who had a 1.5-fold increase or decrease in intestinal flora abundance before and after administration of resistant starch in all patients; According to the results of gene annotation, the ko gene family was mapped to KEGG database, and the annotation information of metabolic function was obtained, and the difference of metabolic function of fecal flora before and after taking resistant starch in constipation patients was analyzed.	14 days; 14 days; 14 days; 14 days; 14 days	0.5	N.A.	N.A.	N.A.	Symptom Burden and Clinical Manifestations; Microbiome; Immune; and Novel Biological Targets	N.A.	Biochemical and Metabolic Control; Microbiome; Immune; and Novel Biological Targets; Quality of Life and Patient-Reported Outcomes; Symptom Burden and Clinical Manifestations	Efficacy	Clinical Efficacy	Constipation Symptom Score (PAC-QOL) and Efficacy	Metabolic regulation; Neuropsy	No	N.A.	Resistant starch	DIETARY_SUPPLEMENT	FALSE	EXPERIMENTAL	Small molecule	Classic chemical drug	Dietary supplement	N.A.	Huaping Xie	Others	Asia	China	1	Constipation	Resistant starch; Gut microbiota
Anorexia Nervosa	NCT06064201	TRUE	TRUE	100	The role of short-chain fatty acids in malnutrition on stress, eating behavior, and nutritional state	Patients	0	CHILD;ADULT	AN Patients: Participants are female.; AN Patients: Participants are at least 16 years of age.; AN Patients: Participants are Dutch-speaking.; AN Patients: Participants meet the diagnostic criteria of anorexia nervosa based on the criteria of the Diagnostic and Statistical Manual of Mental Disorders (DSM-5; American Psychiatric Association, 2013). The first time the participant met these criteria was less than seven years ago.; AN Patients: Participants have a current BMI < 17.5 (kg/m2).; AN Patients: Participants are on the waiting list for a psychiatric/psychotherapeutic inpatient treatment program with nutritional rehabilitation on the eating disorder ward of the University Psychiatric Hospital Leuven.; AN Patients: Participants can access a -18°C home freezer for stool storage.	AN Patients: Any medical or psychiatric disorder, which in the Investigator's opinion, might jeopardize the participant's safety or compliance with the protocol.; AN Patients: Any prior or concomitant treatment(s) that might jeopardize the participant's safety or that would compromise the integrity of the Trial.; AN Patients: Substance/alcohol/illegal drug abuse or dependence or evidence for chronic uses of sedatives, drugs and/or sleep medication.; AN Patients: High caffeine intake (> 1000 ml coffee daily or equivalent quantities of other caffeine-containing substances).; AN Patients: Use of pre- or probiotics within the last month before the start of the study.; AN Patients: Use of antibiotics within the last three months before the start of the study.; AN Patients: Pregnancy or intention to become pregnant.; AN Patients: Previous experience with one of the tasks used in the study.; AN Patients: Use of antipsychotics; AN Patients: Use of selective serotonin reuptake inhibitors (SSRIs), oral contraceptives, or other drugs is allowed if patients are on a stable dosage for at least four weeks.	92	UNKNOWN		N.A.	INTERVENTIONAL	2023	2023-11-20	2025-11-20	2025-11-20	24.0	104.4	24.0	104.4	No	Salivary cortisol response following TSST; Restrictive food choices during Food Choice Task; Nutritional status (BMI)	Changes in salivary cortisol levels in response to acute laboratory stress (Trier Social Stress Test).; Food choices made under stress are measured through the food choice task, focusing on the proportion of high-fat food items chosen over the reference item.; Nutritional status of participants determined by calculating Body Mass Index (BMI) from recurrently measured weight	Baseline (at hospital admission and before intervention) and post-intervention (following six weeks of intervention); Baseline (at hospital admission and before intervention) and post-intervention (following six weeks of intervention); Baseline (at hospital admission and before intervention) and post-intervention (following six weeks of intervention) and at the follow-up visit (12 weeks following the start of the intervention)	3	Neuroendocrine Measures (salivary alpha amylase); Neuroendocrine Measures (ACTH); Subjective stress in relation to TSST; Subjective stress appraisal in relation to TSST; Subjective anxiety in relation to TSST; Subjective hunger in relation to TSST; Subjective appetite in relation to TSST; Heart rate response to acute laboratory stress; Heart rate variability to acute laboratory stress; Electrodermal activity to acute laboratory stress; Self controlled choices during Food Choice Task; Eating Disorder Symptoms; Restrained, emotional and external eating behaviour; Hedonic hunger	Salivary alpha-amylase (sAA) levels are measured using salivary samples in response to acute laboratory stress (Trier Social Stress Test).; Adrenocorticotropic hormone (ACTH) serum levels are measured in response to acute laboratory stress (Trier Social Stress Test).; Participants' subjective subjective stress experience in response to acute laboratory stress is measured using Visual Analog Scales (VAS, scale 0-100), where higher scores indicate higher subjective stress.; The Primary Appraisal and Secondary Appraisal (PASA) scale assesses various stress-related cognitive processes in anticipation of the TSST. The scale comprises four sub-scales: Threat, Challenge, Outcome Expectancy, and Self-efficacy. The first two address issues related to primary appraisal, and the latter two focus on secondary appraisal. Finally, an overall score for perceived stress can also be calculated from PASA by subtracting the secondary appraisal score from that of primary appraisal. Higher scores reflect a more positive anticipatory cognitive stress appraisal.; Participants' subjective experience of anxiety in response to acute laboratory stress is measured using Visual Analog Scales (VAS, scale 0-100). Higher scores indicate a higher subjective anxiety experience.; Participants' subjective experience of hunger in response to acute laboratory stress is measured using Visual Analog Scales (VAS, scale 0-100). Higher scores indicate higher subjective hunger.; Participants' subjective experience of appetite in response to acute laboratory stress is measured using Visual Analog Scales (VAS, scale 0-100). Higher scores indicate higher subjective appetite.; Physiological measures to acute laboratory stress: measurement of( autonomic nervous system activity) heart rate response (unit: beats per minute) to acute laboratory stress using EmbracePlus wearable wrist device.; Physiological measures to acute laboratory stress: measurement of( autonomic nervous system activity) heart rate variability (unit: milliseconds) to acute laboratory stress using EmbracePlus wearable wrist device.; Physiological measures to acute laboratory stress: measurement of( autonomic nervous system activity) Electrodermal activity (unit: micro siemens) to acute laboratory stress using EmbracePlus wearable wrist device.; The proportion of self-controlled choices, choosing healthy, less tasty foods or not choosing unhealthy, tasty foods during the food choice task; The severity of eating disorder symptoms is evaluated using the Eating Disorder Examination Questionnaire (EDE-Q). The EDE-Q is a 28-item self-report questionnaire adapted from the semi-structured interview, the Eating Disorder Examination (EDE). The questionnaire is designed to assess the range, frequency, and severity of behaviors associated with a diagnosis of an eating disorder. Higher scores indicate more problematic eating behaviors and attitudes.; Restrained, emotional and external eating behaviour is evaluated using the Dutch Eating Behavior Questionnaire (DEBQ). The DEBQ is a 33-item self-report questionnaire to assess three distinct eating behaviors in adults: (1) emotional eating, (2) external eating, and (3) restrained eating. Items on the DEBQ range from 1 (never) to 5 (very often), with higher scores indicating greater endorsement of the eating behavior.; Hedonic hunger is evaluated using the Power of Food Scale (PFS). The PFS assesses the psychological impact of living in food-abundant environments. It measures appetite for, rather than consumption of, palatable foods, at three levels of food proximity (food available, food present, and food tasted). The PFS consists of 15 items, rated on a 5-point Likert scale, assessing preoccupation with palatable foods across three distinct but related domains (contributing to three separate subscales of the measure).	Baseline (at hospital admission and before intervention) and post-intervention (following six weeks of intervention); Baseline (at hospital admission and before intervention) and post-intervention (following six weeks of intervention); Baseline (at hospital admission and before intervention) and post-intervention (following six weeks of intervention); Baseline (at hospital admission and before intervention) and post-intervention (following six weeks of intervention); Baseline (at hospital admission and before intervention) and post-intervention (following six weeks of intervention); Baseline (at hospital admission and before intervention) and post-intervention (following six weeks of intervention); Baseline (at hospital admission and before intervention) and post-intervention (following six weeks of intervention); Baseline (at hospital admission and before intervention) and post-intervention (following six weeks of intervention); Baseline (at hospital admission and before intervention) and post-intervention (following six weeks of intervention); Baseline (at hospital admission and before intervention) and post-intervention (following six weeks of intervention); Baseline (at hospital admission and before intervention) and post-intervention (following six weeks of intervention); Self-reported questionnaires are completed at the baseline visit (at hospital admission and before intervention), three weeks into the intervention, post intervention (following six weeks of intervention) and at the follow-up visit (12 weeks following; Self-reported questionnaires are completed at the baseline visit (at hospital admission and before intervention), three weeks into the intervention, post intervention (following six weeks of intervention) and at the follow-up visit (12 weeks following; Self-reported questionnaires are completed at the baseline visit (at hospital admission and before intervention), three weeks into the intervention, post intervention (following six weeks of intervention) and at the follow-up visit (12 weeks following	Neuroendocrine and Hormonal Restoration; Disease-Specific Psychopathology and Diagnostic Subtypes; Nutritional Rehabilitation and Refeeding Outcomes	Neuroendocrine and Hormonal Restoration; Quality of Life and Patient-Reported Outcomes; Psychiatric Comorbidity and Emotion Regulation; Symptom Burden and Clinical Manifestations; Organ Function and Multi-System Complications; Disease-Specific Psychopathology and Diagnostic Subtypes	Biochemical and Metabolic Control; Disease-Specific Psychopathology and Diagnostic Subtypes; Microbiome; Immune; and Novel Biological Targets; Neuroendocrine and Hormonal Restoration; Neurological; Neurodevelopmental; and Cognitive Outcomes; Nutritional Rehabilitation and Refeeding Outcomes; Organ Function and Multi-System Complications; Psychiatric Comorbidity and Emotion Regulation; Quality of Life and Patient-Reported Outcomes; Symptom Burden and Clinical Manifestations	Efficacy	Molecular Biomarker	Salivary Cortisol Response to Stress; Efficacy	Molecular	N.A.	Yes	Short-chain fatty acids (SCFAs); Placebo	OTHER	TRUE	EXPERIMENTAL; PLACEBO_COMPARATOR	Small molecule	Classic chemical drug	Dietary supplement	N.A.	KU Leuven	Academia	Europe	Belgium	1	Anorexia Nervosa	anorexia nervosa; short-chain fatty acids; gut-brain axis; microbiota; stress response; eating behavior; gut microbiome; food choice; Trier Social Stress Test; randomized controlled trial
Anorexia Nervosa	NCT06000774	TRUE	TRUE	83	Therapeutic ketogenic diet in anorexia nervosa	Patients	0	ADULT	AN Recovery/Weight-Restored Patients: Provision of signed and dated informed consent form; AN Recovery/Weight-Restored Patients: Stated willingness to comply with all study procedures and availability for the duration of the study; AN Recovery/Weight-Restored Patients: Persons, aged 18 to 45 years; AN Recovery/Weight-Restored Patients: History of anorexia nervosa according to DSM-5 criteria; AN Recovery/Weight-Restored Patients: Weight recovered at the time of study inclusion (body mass index > 17.5 kg/m2); AN Recovery/Weight-Restored Patients: Greater or equal to 2 standard deviations scores of eating disorder-relevant behaviors on the Eating Disorder Inventory-3 and Eating Disorder Examination Questionnaire; AN Recovery/Weight-Restored Patients: The following types of psychiatric medications are allowed: antidepressant, anxiolytic, atypical antipsychotic, mood stabilizers; AN Recovery/Weight-Restored Patients: English is primary spoken language; Underweight AN Patients: Provision of signed and dated informed consent form; Underweight AN Patients: Stated willingness to comply with all study procedures and availability for the duration of the study; Underweight AN Patients: Persons, aged 18 to 45 years; Underweight AN Patients: Anorexia nervosa according to DSM-5 criteria; Underweight AN Patients: Current Body Mass Index (BMI) at the time of study inclusion of 16.0 to 17.49; Underweight AN Patients: An elevated EDE-Q global score of 2.09 or greater; Underweight AN Patients: The following types of psychiatric medications are allowed: antidepressant, anxiolytic, atypical antipsychotic, mood stabilizers; Underweight AN Patients: English is primary spoken language; Bulimia Nervosa Patients: Provision of signed and dated informed consent form; Bulimia Nervosa Patients: Stated willingness to comply with all study procedures and availability for the duration of the study; Bulimia Nervosa Patients: Persons, aged 18 to 45 years; Bulimia Nervosa Patients: History of bulimia nervosa according to DSM-5 criteria; Bulimia Nervosa Patients: An elevated EDE-Q global score of 2.09 or greater; Bulimia Nervosa Patients: The following types of psychiatric medications are allowed: antidepressant, anxiolytic, atypical antipsychotic, mood stabilizers; Bulimia Nervosa Patients: English is primary spoken language	AN Recovery/Weight-Restored Patients: Pregnancy or lactation; AN Recovery/Weight-Restored Patients: Electrolyte, blood count, kidney function or liver function abnormalities; AN Recovery/Weight-Restored Patients: Psychosis; AN Recovery/Weight-Restored Patients: Neurocognitive disorders including dementias or traumatic brain injury that is symptomatic; AN Recovery/Weight-Restored Patients: Current alcohol use disorder (AUD) or substance use disorder (SUD) according to DSM-5 criteria; AN Recovery/Weight-Restored Patients: Uncontrolled hypertension; AN Recovery/Weight-Restored Patients: Hepatic impairment (Class-Pugh b or c); AN Recovery/Weight-Restored Patients: Diabetes mellitus; AN Recovery/Weight-Restored Patients: Family history of porphyria; AN Recovery/Weight-Restored Patients: History of recent heart attack, vascular disease, or any other current acute medical conditions as determined by the principal investigator; AN Recovery/Weight-Restored Patients: Inability or unwillingness to adhere to the TKD diet for the duration of the study; AN Recovery/Weight-Restored Patients: Blind or illiterate individuals; Underweight AN Patients: Pregnancy or lactation; Underweight AN Patients: Electrolyte, blood count, kidney function or liver function abnormalities; Underweight AN Patients: Psychosis; Underweight AN Patients: Neurocognitive disorders including dementias or traumatic brain injury that is symptomatic; Underweight AN Patients: Current alcohol use disorder (AUD) or substance use disorder (SUD) according to DSM-5 criteria; Underweight AN Patients: Uncontrolled hypertension; Underweight AN Patients: Hepatic impairment (Class-Pugh b or c); Underweight AN Patients: Diabetes mellitus; Underweight AN Patients: Family history of porphyria; Underweight AN Patients: History of recent heart attack, vascular disease, or any other current acute medical conditions as determined by the principal investigator; Underweight AN Patients: Inability or unwillingness to adhere to the TKD diet for the duration of the study; Underweight AN Patients: Blind or illiterate individuals; Bulimia Nervosa Patients: Pregnancy or lactation; Bulimia Nervosa Patients: Electrolyte, blood count, kidney function or liver function abnormalities; Bulimia Nervosa Patients: Psychosis; Bulimia Nervosa Patients: Neurocognitive disorders including dementias or traumatic brain injury that is symptomatic; Bulimia Nervosa Patients: Current alcohol use disorder (AUD) or substance use disorder (SUD) according to DSM-5 criteria; Bulimia Nervosa Patients: Uncontrolled hypertension; Bulimia Nervosa Patients: Hepatic impairment (Class-Pugh b or c); Bulimia Nervosa Patients: Diabetes mellitus; Bulimia Nervosa Patients: Family history of porphyria; Bulimia Nervosa Patients: History of recent heart attack, vascular disease, or any other current acute medical conditions as determined by the principal investigator; Bulimia Nervosa Patients: Inability or unwillingness to adhere to the TKD diet for the duration of the study; Bulimia Nervosa Patients: Blind or illiterate individuals	20	RECRUITING		N.A.	INTERVENTIONAL	2023	2023-10-03	2027-06-20	2027-06-30	44.6	193.7	44.9	195.1	No	To assess the safety and tolerability in individuals with anorexia nervosa who are weight recovered, individuals with anorexia nervosa who are currently underweight, and individuals with bulimia nervosa using weekly body weight measurements.; To assess the safety and tolerability in individuals with anorexia nervosa (AN) who are weight recovered, AN individuals who are currently underweight, and Bulimia Nervosa individuals using the Committee of Clinical Investigations UKU-Side Effect Scale; Measurement of drive for weight loss, fear of weight gain and body image distortion using the Eating Disorder Examination Questionnaire (EDEQ) Global Score, EDEQ Eating Restraint Score, and EDEQ Weight Concern; Measurement of the relationship between genotype and improvement of eating disorder symptoms	Weekly weights will be obtained to assess whether subjects remain within a normal weight range.; The UKU assesses psychiatric, neurologic, autonomic, and other side effects.; The Eating Disorders Examination Questionnaire a self report assessment that measures core eating disorder symptoms. Subjects will complete this measure at the beginning and end of the study and weekly throughout the 14-week intervention and the investigator will measure the change in scores. The EDE Global, Eating Restraint, and Weight Concern scales have a range of 0 to 6 where higher scores mean worse outcome.; In order to identify potential genetic signatures that may predict response to treatment, Whole Exome Sequencing will be conducted on participants.	Weekly for the duration of the study intervention (14 weeks); At weeks 4, 8, 12, 14; At baseline, Week 1, 2, 3, 4, 5, 6, 7, 8, 9, 10, 11, 12, 13, 14, 3 month follow-up; At baseline	3	N.A.	N.A.	N.A.	Nutritional Rehabilitation and Refeeding Outcomes; Disease-Specific Psychopathology and Diagnostic Subtypes; Genetic; Epigenetic; and Neurobiological Biomarkers	N.A.	Disease-Specific Psychopathology and Diagnostic Subtypes; Genetic; Epigenetic; and Neurobiological Biomarkers; Nutritional Rehabilitation and Refeeding Outcomes; Quality of Life and Patient-Reported Outcomes; Survival and Disease Progression Metrics; Symptom Burden and Clinical Manifestations	Mixed	Multiple	Safety (Clinical Safety - UKU Side Effect Scale, Tolerability) and Efficacy (Clinical Efficacy - Body Weight, EDE-Q Global/Restraint/Weight Concern), plus Efficacy (Other Efficacy - Genotype-Response Relationship)	Eating behavior; Neuropsy	Yes	N.A.	Therapeutic Ketogenic Diet	OTHER	FALSE	EXPERIMENTAL	Small molecule	Classic chemical drug	Dietary supplement	N.A.	University Of California, San Diego	Academia	North America	United States	1	Anorexia Nervosa in Remission; Bulimia Nervosa; Anorexia Nervosa
Anorexia Nervosa	NCT05834010	TRUE	TRUE	64	Feasibility study of using fecal microbiota transplants in anorexia nervosa	HV + Patients	1	ADULT	AN Patients: Women referred to the participating specialized centers or by advertising who fulfill the criteria of a diagnosis of Anorexia Nervosa according to the criteria as specified in the Diagnostic and Statistical Manual of Mental Disorders (DSM) version 5.	AN Patients: Age <18 years.; AN Patients: Known ongoing abuse of laxatives.; AN Patients: Antibiotic treatment within the last three months.; AN Patients: Probiotics within the last month; AN Patients: Inflammatory bowel disease, colorectal cancer or other known chronic bowel disorder	17	COMPLETED		Phase 1	INTERVENTIONAL	2023	2023-03-18	2025-01-01	2025-01-01	21.5	93.6	21.5	93.6	No	Feasibility of FMT in AN patients; Preferred route of FMT (questionnaire)	The recruitment and compliance of 10-20 patients/year is feasible; FMT is offered as a Capsule-treatment orally or as an enema-rectally	2 years; 2 years	24	A single FMT treatment can alter GM composition in AN patients short term; A single FMT treatment can alter gut brain signaling in serum. might changes serum signal molecules related to appetite and metabolism with in same patien; A single FMT treatment can alter gut brain signaling in serum. might changes serum signal molecules related to appetite and metabolism with in same patien; A single FMT treatment can alter gut brain signaling in serum. might changes serum signal molecules related to appetite and metabolism with in same patien; A single FMT treatment can alter gut brain signaling in serum. might changes serum signal molecules related to appetite and metabolism with in same patien; A single FMT treatment can alter gut brain signaling in serum. might changes serum signal molecules related to appetite and metabolism with in same patien; A single FMT treatment can alter gut brain signaling in serum. might changes serum signal molecules related to appetite and metabolism with in same patien	16S rRNA gene sequencing: Outcome: we expect GM to normalize towards the donor GM composition e.g higher diversity and composition of species, within the single patient and also compared to both healthy(NO-FMT) and AN(NO-FMT) controls.; measuring appetite related biomarkers: PYY might changes serum signal molecules related to appetite and metabolism with in same patient comparison, before and 1 week after FMT in a direction for higher appetite; measuring appetite related biomarkers: Leptin might changes serum signal molecules related to appetite and metabolism with in same patient comparison, before and 1 week after FMT in a direction for higher appetite; measuring appetite related biomarkers: Ghrelin,; measuring appetite related biomarkers: Insulin; measuring appetite related biomarkers: Glucagon; measuring appetite related biomarkers: GLP-1	2 yrs; 2 yrs; 2 yrs; 2 yrs; 2 yrs; 2 yrs; 2 yrs	Other/Unclassified	Microbiome, Immune, and Novel Biological Targets	Biochemical and Metabolic Control; Microbiome; Immune; and Novel Biological Targets; Neuroendocrine and Hormonal Restoration	Efficacy	Other Efficacy	Feasibility (Treatment Delivery and Acceptance)	Metabolic regulation; Eating behavior	N.A.	Yes	Fecal Microbiome Transplant	BIOLOGICAL	FALSE	EXPERIMENTAL	Bacteria based therapy	Microbiota	Dietary supplement	N.A.	Hvidovre University Hospital	Academia	Europe	Denmark	3	Anorexia Nervosa; Microbiome Dysbiosis
Anorexia Nervosa	NCT03928808	TRUE	TRUE	60	Fecal microbiota transplantation (FMT) in treatment of severe and enduring anorexia nervosa	Patients	0	ADULT	SE-AN Patients: Provision of signed and dated informed consent form.; SE-AN Patients: Stated willingness to comply with all study procedures and availability for the duration of the study.; SE-AN Patients: Female aged 18-45.; SE-AN Patients: Diagnosed with SE-AN, defined here as having suffered from AN for five or more years and having participated in two or more inpatient or residential treatment programs followed by weight relapse.; SE-AN Patients: Sufficiently medically stable to receive FMT (serum electrolytes within normal limits, normal EKG); SE-AN Patients: Willing to adhere to the FMT dosing regimen.; SE-AN Patients: For females of reproductive potential, in sexual relationships with men, must use an acceptable method of contraception from 30 days prior to enrollment until 4 weeks after completing study treatment. Participants must also be willing to be subjected to periodic pregnancy tests.; SE-AN Patients: Agreement to adhere to Lifestyle Considerations throughout study duration.; SE-AN Patients: Adequate insurance to cover inpatient stay.; SE-AN Patients: Participate in standard inpatient treatment at UNC-Chapel Hill's CEED.; SE-AN Patients: Remain nil per os (npo) on the morning of each dosing session and for two hours after receiving FMT, on four individual instances of FMT administration.; SE-AN Patients: Abstain from sexual activity or use a condom or other form of highly effective birth control during the 30-day active stage of the clinical trial.; SE-AN Patients: Inform the research team as soon as possible if they become pregnant during the eight-week and six-month follow-up periods.; SE-AN Patients: If a trial participant has begun a course of one of this trial's prohibited medications during the eight-week or six-month follow-up periods, participants will be asked only to report the name of the medication, dose, and duration of treatment.	SE-AN Patients: Male or outside of the 18-45 range; SE-AN Patients: Previous FMT or microbiome-based products at any time excluding this study; SE-AN Patients: Patients with allergies to ingredients Generally Recognized As Safe (GRAS); SE-AN Patients: Patients with a history of severe anaphylactic or anaphylactoid food allergy; SE-AN Patients: Patient received antibiotics in the last 48 hours. Patients will be eligible to enroll if antibiotic therapy is discontinued for at minimum 48 hours prior to start of study; SE-AN Patients: Requires continued antibiotic use or anticipates antibiotic use in the upcoming 4 weeks; SE-AN Patients: Concurrent intensive induction chemotherapy, radiation therapy, or biological treatment for active malignancy.; SE-AN Patients: Pregnancy or lactation; SE-AN Patients: Febrile illness within past month; SE-AN Patients: Treatment with another investigational drug within the past month; SE-AN Patients: Alcohol or drug dependence either at time of the study or within the last year; SE-AN Patients: Active gastrointestinal infection at time of enrollment; SE-AN Patients: Any gastrointestinal or potentially intestinal microbiota-related conditions, including: Severe gastroparesis (e.g., gastric pacemaker) and any history of gastrointestinal illness (including but not limited to inflammatory bowel disease, irritable bowel syndrome, celiac disease, any gastrointestinal cancer, etc.); SE-AN Patients: Major gastrointestinal surgery (e.g. significant bowel resection) within 3 months before enrollment. This does not include appendectomy or cholecystectomy; SE-AN Patients: Type 1 or 2 diabetes mellitus; SE-AN Patients: Known or suspected toxic megacolon and/or known small bowel ileus; SE-AN Patients: History of total colectomy or bariatric surgery; SE-AN Patients: Solid organ transplant recipients less than or equal to 90 days posttransplant or on active treatment for rejection; SE-AN Patients: If at risk for CMV/EBV associated disease (at investigator's discretion, e.g. immunocompromised), negative IgG testing for cytomegalovirus (CMV) or Epstein-Barr Virus (EBV).; SE-AN Patients: Patients who are immunocompromised; SE-AN Patients: Unable or unwilling to comply with protocol requirements; SE-AN Patients: Expected life expectancy < 6 months; SE-AN Patients: A condition that would jeopardize the safety or rights of the subject, would make it unlikely for the subject to complete the study, or would confound the results of the study	0	WITHDRAWN	Withdrawn due to covid-19 protocols on inpatient eating disorders unit.	Phase 1	INTERVENTIONAL	2023	2023-04-01	2024-03-20	2024-09-20	11.6	50.6	17.6	76.9	No	Proportion of Participants with Adverse Events (AEs); Proportion of Participants with a Severe Adverse Event (SAE); Number of Participants Recruited; Number of Participants Able to Complete 4 FMT Administrations; Number of Participants Reporting Acceptable Levels of GI distress Post FMT	Safety 1; Safety 2; Feasibility 1, Ability to Recruit 10 Participants with SE-AN; Tolerability 1; Tolerability 2	Through day 30 (±3 days); Through day 30 (±3 days); 3 years; 3 years; Through Week 4	36	Change in BMI Across Treatment and Follow-Up; Change in Percent Body Fat Across Treatment and Follow-Up; Eating Disorder Examination Questionnaire (EDE-Q) Scores over Time; PHQ-9 Scores Over Time; GAD-7 Scores Over Time; PROMIS-GI Scores Over Time	BMI calculated as weight in kg / height in meters squared; Body fat percentage (to the nearest 0.1%) will be measured using a Tanita Dual Frequency Total Body Composition Analyzer that assesses weight and bioelectrical impedance for adiposity.; The EDE-Q is a 28-item questionnaire measuring eating pathology and is derived directly from the Eating Disorder Examination Interview. The EDE-Q focuses on the past 28 days to assess the main behavioral (eating and purging) and attitudinal features of eating disorders. The 28 items are rated by the participant on a 7-point scale (ranging from 0 to 6), with higher scores indicating increased pathology. The EDE-Q includes 4 subscales: Restraint, Eating Concern, Weight Concern, and Shape Concern. The global score is the average of all 28 items, with a range of 0 to 6.; The Patient Health Questionnaire (PHQ-9) has 9 items with each rated from 0 to 3. Overall scores ranges from 0 to 27 with 1-4 being minimal depression, 5-9 being mild depression, 10-14 being moderate depression, 15-19 being moderately severe depression and 20-27 being severe depression.; Anxiety symptoms as measured by the Generalized Anxiety Disorder (GAD-7) 7-item scale. The range of the measure is 0 to 21, with higher scores indicating greater anxiety symptoms.; Self-reported outcome of GI symptom burden measured using the Patient-Reported Outcomes Measurement Information System (PROMIS) gastro-intestinal (GI) Symptoms scale on the study iPad. The scale includes 4 items and responses to each item are on a 1 (Never) to 5 (Almost Always) scale. Higher scores indicate greater GI symptom burden.	Pre-Treatment through Follow-Up (Month 6); Pre-Treatment through Follow-Up (Month 6); Pre-Treatment through Follow-Up (Month 6); Pre-Treatment through Follow-Up (Month 6); Pre-Treatment through Follow-Up (Month 6); Pre-Treatment through Follow-Up (Month 6)	Other/Unclassified	Nutritional Rehabilitation and Refeeding Outcomes; Disease-Specific Psychopathology and Diagnostic Subtypes; Psychiatric Comorbidity and Emotion Regulation; Organ Function and Multi-System Complications	Biochemical and Metabolic Control; Disease-Specific Psychopathology and Diagnostic Subtypes; Microbiome; Immune; and Novel Biological Targets; Nutritional Rehabilitation and Refeeding Outcomes; Organ Function and Multi-System Complications; Psychiatric Comorbidity and Emotion Regulation; Quality of Life and Patient-Reported Outcomes; Survival and Disease Progression Metrics; Symptom Burden and Clinical Manifestations	Safety	Clinical Safety	Adverse Events (AEs) and Serious Adverse Events (SAEs)	Metabolic regulation	Yes	Yes	Fecal Microbiota Transplantation (FMT)	BIOLOGICAL	FALSE	EXPERIMENTAL	Bacteria based therapy	Microbiota	Dietary supplement	N.A.	University Of North Carolina, Chapel Hill	Academia	North America	United States	1	Anorexia Nervosa	Fecal Microbiota Transplantation
Anorexia Nervosa	NCT04806620	TRUE	TRUE	95	Unhide® project: a digital health platform to collect lifestyle data for brain inflammation research	HV + Patients	1	CHILD;ADULT	Infection-associated Chronic Conditions Patients: Participants may be either self-diagnosed, or diagnosed by a physician with infection-associated chronic conditions such as Long COVID, chronic Lyme, myalgic encephalomyelitis (ME/CFS), and post-acute neuropsychiatric syndrome (PANS/PANDAS).; Neuroimmune/Developmental/Autonomic/Neurological Conditions Patients: Participants may be either self-diagnosed, or diagnosed by a physician with neuroimmune, developmental, autonomic, and neurological conditions like migraines, dysautonomia, POTS, multiple sclerosis, and autism spectrum disorder.; Autoimmune Diseases Patients: Participants may be either self-diagnosed, or diagnosed by a physician with autoimmune diseases such as Lupus, Sjogren's Disease, rheumatoid arthritis, myasthenia gravis, ankylosing spondylitis, and related autoimmune conditions.; Inflammatory Gastrointestinal Conditions Patients: Participants may be either self-diagnosed, or diagnosed by a physician with inflammatory gastrointestinal conditions such as Crohn's Disease, Celiac Disease, and ulcerative colitis.; Behavioral and Mood Disorders Patients: Participants may be either self-diagnosed, or diagnosed by a physician with behavioral and mood disorders such as anxiety, depression, bipolar disorder, PTSD, eating disorders, OCD, and other related conditions.; Healthy Controls: "Healthy" people (without brain inflammation), including unaffected individuals, unaffected individuals in the same household, and unaffected individuals who are married to relatives and family members.; All Groups: Have consistent internet access and a cell phone, tablet, or PC since this is an online or app-based platform that requires entering data and completing surveys.; All Groups: Currently live in the United States; All Groups: Be able to participate in English (stay tuned for updates about the Spanish language version); All Groups: Be willing to share symptom and health data through the platform; All Groups: Participants must be aged 2 years and older	All Groups: Individuals living outside the U.S.; All Groups: Wards of the state; All Groups: Individuals with decisional impairment	10000	RECRUITING			OBSERVATIONAL	2023	2023-07-05	2030-06-30	2030-12-31	83.8	364.6	89.9	390.9	No	Phenotypic data collection; Subtyping; Passive data collection	Collect, collate, clean, and analyze a large, well-characterized longitudinal dataset to investigate causes, disease progression, and potential treatments for complex chronic conditions, including infection-associated chronic diseases such as ME/CFS, Long COVID, PANS/PANDAS, autoimmune diseases, and neuroimmune disorders characterized at least in part by symptoms of neuroinflammation, including fatigue, brain fog, mood and behavioral changes, or other central or peripheral neurological symptoms.; Use the patient reported outcomes to identify brain inflammation and other neuroinflammatory disease subtypes. * DePaul Symptom Questionnaire - Short Form (DSQ-SF): A survey measuring frequency and severity of symptoms common in ME/CFS and related conditions. Collected at baseline and quarterly thereafter. * COMPASS-31:A 31-item questionnaire survey autonomic symptoms including orthostatic intolerance, gastrointestinal, and vasomotor symptoms. Collected starting 1 month after baseline, every 6 months thereafter. * Beighton Questionnaire: A quick screening tool for generalized joint hypermobility, assessing flexibility. Collected starting 1 month after baseline, every 6 months thereafter.; Collect data from wearables that allow us to track step counts, heart rate variability and other indicators without the burden of participant data entry.	From Baseline through up to 10 years, with assessments approximately every 4-12 weeks; From Baseline through up to 10 years, with assessments approximately every 4-12 weeks; From Baseline through up to 10 years, with assessments approximately every 4-12 weeks	0	Demographics; Comorbitities; Quality of Life and Functional Status; Symptoms	Record basic demographic information of our Registry population including: age, race, ethnicity, income, education, employment, marital status.; Catalog common comorbidities in our registry population. Participants provide information on diagnosed conditions, age of onset, and whether the condition is still active. Their conditions list can be updated over time. * Medical Conditions History: A survey on participants' current and past diagnoses. Collected at baseline and updated every 6 months. * Family Health History: A survey on health conditions of biological relatives. Collected starting 1 month after baseline; responses may be updated by participants at any time.; Quality of life and daily functioning will be assessed using standardized surveys. These include (but not limited to): * Short Form-36 (SF-36): A 36-item survey assessing overall health-related quality of life across eight domains, including physical functioning, pain, vitality, and mental health. Administered at baseline and quarterly thereafter. * Self-reported Karnofsky Performance Scale: A scale measuring participants' ability to perform daily activities and independence. Administered 1 month after baseline and annually thereafter. * FUNCAP-27 (Functional Capacity): A 27-item survey evaluating functional capacity in daily tasks and physical activities relevant to patient well-being. Administered 1 month after baseline and quarterly thereafter.; We aim to catalogue the common symptoms of brain inflammation and analyze the data for symptom-based phenotypes. We administer surveys to assess the frequency and severity of symptoms (including neuroinflammatory, behavioral, fatigue, etc.) over time and provide access to a mobile app so participants can log data on their symptoms as often as daily. * Symptom Log: Collected continuously via mobile application, with optional daily entry. * Fatigue Severity Scale (FSS): A 9-item scale assessing the impact and severity of fatigue on daily functioning and quality of life. Collected starting 1 month after baseline, then quarterly. * GAD-7: A 7-item survey assessing the severity of generalized anxiety symptoms over the past two weeks. Collected at baseline and quarterly thereafter. * Brain Fog Questionnaire: A survey measuring cognitive symptoms such as memory and concentration. Currently in development.	From Baseline through up to 10 years, with assessments approximately every 52 weeks; From Baseline through up to 10 years, with assessments approximately every 4-12 weeks; From Baseline through up to 10 years, with assessments approximately every 4-12 weeks; From Baseline through up to 10 years, with assessments approximately every 4-12 weeks	Disease-Specific Psychopathology and Diagnostic Subtypes; Symptom Burden and Clinical Manifestations; Organ Function and Multi-System Complications; Quality of Life and Patient-Reported Outcomes	Psychiatric Comorbidity and Emotion Regulation; Organ Function and Multi-System Complications; Genetic, Epigenetic, and Neurobiological Biomarkers; Quality of Life and Patient-Reported Outcomes	Disease-Specific Psychopathology and Diagnostic Subtypes; Genetic; Epigenetic; and Neurobiological Biomarkers; Organ Function and Multi-System Complications; Psychiatric Comorbidity and Emotion Regulation; Quality of Life and Patient-Reported Outcomes; Survival and Disease Progression Metrics; Symptom Burden and Clinical Manifestations	Unclear	Insufficient Information	Phenotypic Characterization/Registry	Metabolic regulation; Eating behavior	No	No	N.A.		FALSE		N.A.	N.A.	N.A.	N.A.	Brain Inflammation Collaborative	Others	North America	United States	1	Post-Acute COVID-19 Syndrome; ME/CFS; Rheumatic Arthritis; Juvenile Rheumatoid Arthritis (JRA); Psoriatic Arthritis (PsA); Ankylosing Spondylitis (AS); Autoimmune Encephalitis; Celiac Disease; Celiac Disease in Children; Chronic Lyme Disease; Post-treatment Lyme Disease Syndrome; Crohn's Disease; Dysautonomia; Anorexia Nervosa; Bulimia Nervosa; ARFID; Avoidant / Restrictive Food Intake Disorder; Ehlers Danlos Syndrome; Endometriosis; Fibromyalgia (FM); Long COVID; Lupus; Migraines; Mast Cell Activation Syndrome; Multiple Sclerosis; Myalgic Encephalomyelitis (ME); Myasthenia Gravis, Generalized; Myasthenia Gravis in Children; Narcolepsy; Obsessive Compulsive Disorder (OCD); PANDAS; Pediatric Acute-onset Neuropsychiatric Syndrome (PANS); POTS - Postural Orthostatic Tachycardia Syndrome; General Anxiety Disorder, Social Anxiety Disorder; PTSD - Post Traumatic Stress Disorder; Psoriasis; Traumatic Brain Injury; Tourette's Syndrome; Inflammatory Bowel Disease (IBD); Autoimmune Diseases; Neurological Diseases or Conditions; Psychiatric Disorder; Sjogren&#39;s Syndrome; Ulcerative Colitis and Crohn&#39;s Disease	Long COVID; Myalgic Encephalomyelitis; Chronic Fatigue Syndrome; Longitudinal Natural History Study; Observational; Neuroinflammatory Disease; Brain inflammation; Neuroinflammatory disorders; PANS/PANDAS; Autoimmune encephalitis; ME/CFS; Dysautonomia / POTS; Multiple sclerosis; Autoimmune disease; Inflammatory bowel disease (Crohn's, ulcerative colitis); Celiac disease; Migraines; Mood disorders (anxiety, depression, bipolar, PTSD, OCD); Mobile health app; Patient registry; Wearable devices; Fatigue; Post-exertional malaise; Brain Fog; Mental health
Anorexia Nervosa	NCT06298526	TRUE	TRUE	100	Auditory sensory attenuation in anorexia nervosa	HV + Patients	1	ADULT	Anorexia Nervosa Patients: diagnosis of anorexia nervosa according to the DSM-V classification; Healthy Controls: BMI ranged between 19 - 25 kg/m2; Anorexia Nervosa Patients: handedness: right; Healthy Controls: handedness: right	Healthy Controls: history of eating disorders; Anorexia Nervosa Patients: major psychiatric conditions (e.g., psychosis, personality disorders); Healthy Controls: major psychiatric conditions (e.g., psychosis, personality disorders); Anorexia Nervosa Patients: developmental disorders (e.g., autism spectrum disorders); Healthy Controls: developmental disorders (e.g., autism spectrum disorders); Anorexia Nervosa Patients: neurological or brain injuries disorders; Healthy Controls: neurological or brain injuries disorders; Anorexia Nervosa Patients: motor impairments; Healthy Controls: motor impairments	31	COMPLETED			OBSERVATIONAL	2023	2023-03-01	2024-02-29	2025-06-30	11.9	52.1	28.0	121.7	No	point of subjective equality (PSE)	individual PSE in each experimental condition is obtained by fitting observed judgements of loudness, relative to seven possible comparison tones. The PSE represents the tone loudness that participants perceive as loud as the target sound (i.e., the sound intensity which records only 50% of correct judgments "which sounds was louder?")	day 1	0.0333333	cognitive empathy; interpersonal pleasure	Interpersonal Reactivity Index - IRI: 28-item self-report questionnaire on a 5-point Likert scale (from 1 -does not describe me well to 5 - describes me very well). Four components of cognitive empathy are measured: i) perspective taking (IRI-PT); ii) fantasy (IRI-F); iii) empathic concern (IRI-EC); iv) personal distress (IRI-PD); each subscale includes 7 items (total scores range from 1 to 35): the higher the score, the higher the expression of cognitive empathy described in each subscale.; Anticipatory and Consummatory Interpersonal Pleasure Scale - ACIPS: 17-item self-reported questionnaire scored on 6-point Likert scale (from 1 - very false for me to 6-very true for me). ACIPS total score ranges from 1 to 102: higher scores indicate higher anticipatory and consummatory interpersonal pleasure.	day 1; day 1	Neurological; Neurodevelopmental; and Cognitive Outcomes	Psychiatric Comorbidity and Emotion Regulation	Disease-Specific Psychopathology and Diagnostic Subtypes; Neurological; Neurodevelopmental; and Cognitive Outcomes; Psychiatric Comorbidity and Emotion Regulation; Quality of Life and Patient-Reported Outcomes	Efficacy	Clinical Efficacy	Sensory Attenuation (Point of Subjective Equality - PSE)	Neuro	N.A.	N.A.	N.A.		FALSE		N.A.	N.A.	N.A.	N.A.	Istituto Auxologico Italiano	Academia	Europe	Italy	1	Anorexia Nervosa	anorexia nervosa; sensory attenuation; anhedonia; cognitive empathy; interpersonal difficulties
Anorexia Nervosa	NCT05842343	TRUE	TRUE	100	Food intake and iga microbiota in anorexia nervosa	HV + Patients	1	ADULT	AN Restricting Type Patients: female subject, adult, affiliated to a social security system, under the care of the eating disorder department of university hospital of st Etienne; AN Restricting Type Patients: presenting a diagnosis of pure restrictive anorexia nervosa.; AN Restricting Type Patients (Acute Subgroup): BMI between 11 and 17.5 kg/m2, patient with a first episode of restrictive anorexia nervosa or with hyperphagic episodes.; AN Restricting Type Patients (Chronic Subgroup): BMI between 11 and 17.5 kg/m2, disease evolving for more than 5 years.; Healthy Controls: BMI between 20 and 24 kg/m², stable weight for the last 3 months, no eating disorder or history of eating disorder	AN Restricting Type Patients: patient does not understand French.; AN Restricting Type Patients: laxative treatment in progress or stopped for less than 15 days,; AN Restricting Type Patients: antibiotic treatment in the two months preceding inclusion,; AN Restricting Type Patients: pre-pro or symbiotic treatment in progress or in the month preceding inclusion,; AN Restricting Type Patients: patient with one of the following comorbid disorders: celiac disease, chronic inflammatory bowel disease, lactose intolerance, unstabilized hyperthyroidism, unstabilized diabetes,; AN Restricting Type Patients: subject under legal protective measures.; Healthy Controls: patient does not understand French.; Healthy Controls: laxative treatment in progress or stopped for less than 15 days,; Healthy Controls: antibiotic treatment in the two months preceding inclusion,; Healthy Controls: pre-pro or symbiotic treatment in progress or in the month preceding inclusion,; Healthy Controls: patient with one of the following comorbid disorders: celiac disease, chronic inflammatory bowel disease, lactose intolerance, unstabilized hyperthyroidism, unstabilized diabetes,; Healthy Controls: subject under legal protective measures.	14	TERMINATED	The coordinating investigator left the sponsor institution and has not been replaced.	N.A.	INTERVENTIONAL	2023	2023-10-13	2023-11-28	2024-02-02	1.5	6.6	3.7	16.0	No	Total microbiotic profile	abundance and diversity parameters of the IgA microbiota fraction of the intestinal microbiota obtained by 16s rDNA analysis of stool suspension samples from acute anorexia nervosa, chronic anorexia nervosa and control subjects.	1 week after inclusion	0.25	ELISA assay of fecal immunoglobulins; Microbiotic profile of total intestinal microbiota; Food intake characteristics	ELISA determination of immunoglobulin A and immunoglobulin M in the stool of acute anorexia nervosa, chronic anorexia nervosa and control subjects.; Total microbiotic profile (abundance and diversity) of the intestinal microbiota obtained by 16s rDNA analysis of stool suspension samples from acute anorexia nervosa, chronic anorexia nervosa and control subjects.; Qualitative and quantitative assessment of dietary intake by a dietary survey of acute anorexia nervosa, chronic anorexia nervosa and control subjects.	1 week after inclusion; 1 week after inclusion; 1 week after inclusion	Microbiome; Immune; and Novel Biological Targets	Microbiome, Immune, and Novel Biological Targets; Symptom Burden and Clinical Manifestations	Biochemical and Metabolic Control; Disease-Specific Psychopathology and Diagnostic Subtypes; Microbiome; Immune; and Novel Biological Targets; Nutritional Rehabilitation and Refeeding Outcomes; Symptom Burden and Clinical Manifestations	Efficacy	Molecular Biomarker	Gut Microbiome Profile (Abundance and Diversity Indices)	Microbiota	Yes	Yes	Stool sample; Food intake evaluation	OTHER	TRUE	EXPERIMENTAL; EXPERIMENTAL; PLACEBO_COMPARATOR	N.A.	N.A.	N.A.	N.A.	Centre Hospitalier Universitaire De Saint Etienne	Academia	Europe	France	1	Anorexia Nervosa; Healthy Volunteer	anorexia nervosa; microbiota; gut-brain-axis; immunology (IgA)
Anorexia Nervosa	NCT05885724	TRUE	TRUE	100	Novel targetable biomarkers in anorexia nervosa	HV + Patients	1	ADULT	AN Restricting Type Non-Exercising Subtype Patients: Age 18-60 years; AN Restricting Type Non-Exercising Subtype Patients: Written informed consent; AN Restricting Type Non-Exercising Subtype Patients: BMI 10-16 kg/m2; AN Restricting Type Exercising Subtype Patients: Age 18-60 years; AN Restricting Type Exercising Subtype Patients: Written informed consent; AN Restricting Type Exercising Subtype Patients: BMI 10-16 kg/m2; Healthy Controls: Age 18-60 years; Healthy Controls: Written informed consent; Healthy Controls: BMI 19-24.9 kg/m2	AN Restricting Type Non-Exercising Subtype Patients: Use of antibiotics within the last 31 days; AN Restricting Type Non-Exercising Subtype Patients: Current illicit drug abuse including daily marijuana or CBD (cannabidiol) consumption (≤ 24 g of alcohol per day allowed); AN Restricting Type Non-Exercising Subtype Patients: Any kind of severe chronic disease other than AN (e.g. active cancer disease); AN Restricting Type Non-Exercising Subtype Patients: Severe renal impairment (e.g. estimated glomerular filtration rate <30 ml/min/m2) if resulting from another disease than AN; AN Restricting Type Non-Exercising Subtype Patients: Known liver cirrhosis or other severe liver impairment if resulting from another disease than AN; AN Restricting Type Non-Exercising Subtype Patients: Acute upper respiratory tract infection within the last 31 days; AN Restricting Type Non-Exercising Subtype Patients: Uncontrolled dysthyroidism; AN Restricting Type Non-Exercising Subtype Patients: Uncontrolled hypertension; AN Restricting Type Non-Exercising Subtype Patients: Current pregnancy/lactation or current treatment for in vitro fertilization; AN Restricting Type Non-Exercising Subtype Patients: Inability to understand the study information, to sign the consent form and to follow the procedures of the study, e.g. due to language problems, psychological disorders, dementia, etc.; AN Restricting Type Exercising Subtype Patients: Use of antibiotics within the last 31 days; AN Restricting Type Exercising Subtype Patients: Current illicit drug abuse including daily marijuana or CBD (cannabidiol) consumption (≤ 24 g of alcohol per day allowed); AN Restricting Type Exercising Subtype Patients: Any kind of severe chronic disease other than AN (e.g. active cancer disease); AN Restricting Type Exercising Subtype Patients: Severe renal impairment (e.g. estimated glomerular filtration rate <30 ml/min/m2) if resulting from another disease than AN; AN Restricting Type Exercising Subtype Patients: Known liver cirrhosis or other severe liver impairment if resulting from another disease than AN; AN Restricting Type Exercising Subtype Patients: Acute upper respiratory tract infection within the last 31 days; AN Restricting Type Exercising Subtype Patients: Uncontrolled dysthyroidism; AN Restricting Type Exercising Subtype Patients: Uncontrolled hypertension; AN Restricting Type Exercising Subtype Patients: Current pregnancy/lactation or current treatment for in vitro fertilization; AN Restricting Type Exercising Subtype Patients: Inability to understand the study information, to sign the consent form and to follow the procedures of the study, e.g. due to language problems, psychological disorders, dementia, etc.; Healthy Controls: Use of antibiotics within the last 31 days; Healthy Controls: Current illicit drug abuse including daily marijuana or CBD (cannabidiol) consumption (≤ 24 g of alcohol per day allowed); Healthy Controls: Any kind of severe chronic disease other than AN (e.g. active cancer disease); Healthy Controls: Severe renal impairment (e.g. estimated glomerular filtration rate <30 ml/min/m2) if resulting from another disease than AN; Healthy Controls: Known liver cirrhosis or other severe liver impairment if resulting from another disease than AN; Healthy Controls: Acute upper respiratory tract infection within the last 31 days; Healthy Controls: Uncontrolled dysthyroidism; Healthy Controls: Uncontrolled hypertension; Healthy Controls: Current pregnancy/lactation or current treatment for in vitro fertilization; Healthy Controls: Inability to understand the study information, to sign the consent form and to follow the procedures of the study, e.g. due to language problems, psychological disorders, dementia, etc.	32	RECRUITING			OBSERVATIONAL	2023	2023-05-01	2025-04-30	2025-04-30	24.0	104.3	24.0	104.3	No	Growth Differentiation Factor-15 (GDF-15) (pg/ml) level in the plasma; Growth Differentiation Factor-15 (GDF-15) (pg/ml) level in the cerebrospinal fluids	Comparison of GDF-15 (pg/ml) level in the plasma of AN patients and normal-weight controls Blood in overnight-fasted study participants will be taken from a cubital vein and analyzed for GDF-15 (pg/ml); Comparison of GDF-15 level in the cerebrospinal fluids of AN patients and normal-weight controls. CSF will be analysed only from patients who undergo a liquor puncture as part of their clinical assessment and consent to having taken an extra 5ml. Cerebrospinal fluid (CSF) will then be analysed for GDF-15 (pg/ml)	one time assessment 3 weeks after screening; one time assessment 3 weeks after screening	0.75	N.A.	N.A.	N.A.	Microbiome; Immune; and Novel Biological Targets	N.A.	Biochemical and Metabolic Control; Microbiome; Immune; and Novel Biological Targets	Efficacy	Molecular Biomarker	Growth Differentiation Factor-15 (GDF-15) Level	Molecular	Yes	N.A.	N.A.		FALSE		N.A.	N.A.	N.A.	N.A.	University Hospital, Basel, Switzerland	Academia	Europe	Switzerland	1	Anorexia Nervosa; Anorexia Nervosa Restricting Type	exercising subtype; non-exercising subtype; Neurofilament light chain; Glial fibrillary acidic protein; Growth Differentiation Factor-15
Anorexia Nervosa	NCT06431854	TRUE	TRUE	100	Evaluation of a new treatment program for adolescents with eating disorders: MINERVA program	Patients	0	CHILD	Prospective Experimental Group: Patient diagnosed with an Eating Disorder (according to the DSM-5) through a semi-structured interview (K-SADS PL-5); Prospective Experimental Group: Aged between 12 and 17 years old; Prospective Experimental Group: Both patients and parents are willing to participate in the study and sign the informed consent to accept participation; Prospective Experimental Group: Patient with a poor response to treatment, defined as having one of the following two conditions: 1. undergoing over a year of treatment, including partial and total hospitalization, without symptom stabilization, experiencing severe psychological distress, eating symptomatology, comorbidities, or family dysfunction during this period (clinical improvement of at least 50 on the CGAS functioning scale) OR 2. undergoing more than three admissions without symptom stabilization (clinical improvement of at least 50 on the CGAS functioning scale).; Retrospective Control Group: Aged between 12 and 17 years old; Retrospective Control Group: Diagnosed with an Eating Disorder (according to the DSM-5); Retrospective Control Group: Received treatment in Sant Joan de Déu between 2012 and 2022; Retrospective Control Group: Patient with a poor response to treatment, defined as having one of the following two conditions: 1. undergoing over a year of treatment, including partial or total hospitalization, without achieving stabilization of ED symptomatology (needing high-intensive treatment units i.e. not being able to follow individual treatment in external consultations) OR 2. undergoing more than three admissions without symptom stabilization once referred to partial hospitalization in less than one year, including a similar psychological state and characteristics as the first condition	Prospective Experimental Group: Acute ED pathology and biological decompensation that require urgent pediatric attention or admission to an acute psychiatric ward.; Retrospective Control Group: Missingness of 20% or more of the required data	120	RECRUITING		N.A.	INTERVENTIONAL	2023	2023-10-23	2025-12-20	2026-12-20	25.9	112.7	37.9	164.9	No	O1: Changes in BMI (efficacy); O2: Changes in clinical eating symptomatology (efficacy); O3: Changes in functionality of the patient (efficacy); O4: Changes in recovery rates (efficacy); O5: Percentage of patients in low-intensity care settings (efficiency); Percentages of readmissions (efficiency); Percentages of readmissions (efficiency); Patient experience	Evaluate the change in BMI between the beginning and the end of the intervention of the patients included in the MINERVA program. Furthermore, BMI changes of the MINERVA group will be compared with retrospective data. Weight in kilograms and height in meters will be combined to report BMI in kg/m\^2. Improvements in O1 and O2 need to be detected to consider the MINERVA program effective. Additionally, improvements in at least one of the other two outcomes (O3 and/or O4) need to be detected to conclude that the MINERVA program is effective at clinical and functional levels, in comparison to previous treatment programs.; Evaluate the changes in clinical eating symptomatology between the beginning and the end of the intervention of patients included in the MINERVA program. The Eating Disorder Inventory 3 (EDI-3) will be used to assess clinical eating symptomatology. It comprises 91 items where responses are given on a Likert scale (0-4). The subscales regarding 'drive for thinness' and 'body dissatisfaction' will be used for the main objective, where improvements in both subscales need to be detected. Improvements in O1 and O2 need to be detected to consider the MINERVA program effective. Additionally, improvements in at least one of the other two outcomes (O3 and/or O4) need to be detected to conclude that the MINERVA program is effective at clinical and functional levels, in comparison to previous treatment programs.; Evaluate the functionality of the patient between the beginning and the end of the intervention in patients included in the MINERVA program. Functionally will also be assessed at 6 and 12 months after completing the program. The Children's Global Assessment Scale (CGAS) will be used to assess functionality. CGAS is scored on a range from 1 to 100, whereby a higher score indicates a better outcome. Improvements in O1 and O2 need to be detected to consider the MINERVA program effective. Additionally, improvements in at least one of the other two outcomes (O3 and/or O4) need to be detected to conclude that the MINERVA program is effective at clinical and functional levels, in comparison to previous treatment programs.; Evaluate the percentage of patients who do no longer meet diagnostics criteria for a primary eating disorder. Furthermore, data will be compared with retrospective data. Improvements in O1 and O2 need to be detected to consider the MINERVA program effective. Additionally, improvements in at least one of the other two outcomes (O3 and/or O4) need to be detected to conclude that the MINERVA program is effective at clinical and functional levels, in comparison to previous treatment programs.; Determine the percentage of patients in low-intensity care settings after 6 months of completing the program (including day hospital and specific outpatient consultations). The MINERVA program will be considered efficient if more than 60% of the patients will be able to continue treatment at low-intensity outpatient services (including day hospitals and specific external consultations) in ED units or community resources.; Determine the percentage of readmissions at 6 and 12 months after completing the program. Furthermore, this data will be compared with retrospective data. The MINERVA program will be considered efficient if more than 60% of the patients will be able to continue treatment at low-intensity outpatient services (including day hospitals and specific external consultations) in ED units. Furthermore, the program will be considered more efficient than TAU if significant lower readmission percentages in O6 and O7 will be detected.; Determine the percentage of readmissions at 6 and 12 months after completing the program. Furthermore, this data will be compared with retrospective data. The MINERVA program will be considered efficient if more than 60% of the patients will be able to continue treatment at low-intensity outpatient services (including day hospitals and specific external consultations) in ED units. Furthermore, the program will be considered more efficient than TAU if significant lower readmission percentages in O6 and O7 will be detected.; Evaluate the level of satisfaction with the received intervention, adherence, and the rate of patient and family dropout (less than 20%). Patient Experience will be assessed through individual interviews with the patient and their family, and Patient-Reported Experience Measures (PREMs) surveys. PREM is a systematic online survey that assesses and describes the experience regarding healthcare services. The survey consists of Likert-scale and open-ended questions to gather narrative information that enriches qualitative data with more details and context.	Up to 20 weeks; Up to 20 weeks; Up to 20 weeks; 6 months after treatment completion; 6 months after treatment completion; 6 months after treatment completion; 12 months after treatment completion; Up to 20 weeks	2	Changes in symptoms of anxiety; Changes in symptoms of depression; Changes in readiness to recover; Changes in caregiver skills; Changes in quality of life; Functionality of the patient; Functionality of the patient; Mental illness in parents; Parental skills in managing eating disorders; Functionality and dynamics of the family	Evaluate changes in symptoms of anxiety between the beginning and the end of the intervention of the patients included in the MINERVA program. The State-Trait Anxiety Inventory (STAI) will be used to assess anxiety. STAI is scored on a range from 20 to 80, whereby a higher score indicates a worse outcome.; Evaluate changes in symptoms of depression between the beginning and the end of the intervention of the patients included in the MINERVA program. The Beck Depression Inventory (BDI) will be used to assess depression. It consists of 21 Likert-scale items, ranging from 0 to 3, with a cutoff point of 13 or higher that indicates the presence of depressive symptoms.; Evaluate changes in readiness to recover between the beginning and the end of the intervention of the patients included in the MINERVA program. The Anorexia Nervosa Stages of Change Questionnaire (ANSOCQ) will be used to assess motivation of recovering. It consist of 20 Likert-scale items, ranging from 1 to 5, whereby a higher score indicates a better outcome.; Assess caregiver skill changes in the families of the included patients. The Caregiver Skills (CASK) will be used to assess caregiver skills. CASK is scored on a range from 0 to 100, whereby a higher outcome indicates a better outcome.; Examine changes in the quality of life of the patients and their families. The Kidscreen-27: Quality of Life Inventory will be used to assess the quality of life. It consists of 27 Likert-scale items, ranging from 1 to 5, whereby a higher score indicates a better outcome.; Evaluate the functionality of the patient between the beginning and the end of the intervention in patients included in the MINERVA program. Functionally will also be assessed at 6 and 12 months after completing the program. The Children's Global Assessment Scale (CGAS) will be used to assess functionality. CGAS is scored on a range from 1 to 100, whereby a higher score indicates a better outcome.; Evaluate the functionality of the patient between the beginning and the end of the intervention in patients included in the MINERVA program. Functionally will also be assessed at 6 and 12 months after completing the program. The Children's Global Assessment Scale (CGAS) will be used to assess functionality. CGAS is scored on a range from 1 to 100, whereby a higher score indicates a better outcome.; Mental illness in parents will be assessed at the beginning and the end of the intervention. The Kiddie Schedule For Affective Disorders and Schizophrenia-Present and Lifetime 5 (K-SADS-PL-5) will be used to assess mental illness in parents. The K-SADS-PL-5 is a semi-structured diagnostic interview designed to clinically diagnose ED and identify psychiatric comorbidities. It includes an introductory interview, a screening interview, and diagnostic supplements.; Skills in managing eating disorders of the parents will be assessed at the beginning and the end of the intervention. The Caregiver Skills (CASK) will be used to assess caregiver skills. CASK is scored on a range from 0 to 100, whereby a higher score indicates a better outcome.; The functionality and dynamics of the family will be assessed at the beginning and the end of the intervention. The SCORE-15 will be used to assess changes in functionality and dynamics. SCORE-15 is a self-administered questionnaire that consists of 15 Likert-type items (1-5) and is divided into three scales: strengths and adaptability, concerns or distress, and communication difficulties. The total score can be on a range from 15 to 75, whereby a higher score indicates a worse outcome	Up to 20 weeks; Up to 20 weeks; Up to 20 weeks; Up to 20 weeks; Up to 20 weeks; 6 months after treatment completion; 12 months after treatment completion; Up to 20 weeks; Up to 20 weeks; Up to 20 weeks	Nutritional Rehabilitation and Refeeding Outcomes; Disease-Specific Psychopathology and Diagnostic Subtypes; Quality of Life and Patient-Reported Outcomes; Survival and Disease Progression Metrics	Psychiatric Comorbidity and Emotion Regulation; Psychotherapeutic and Behavioral Intervention Outcomes; Quality of Life and Patient-Reported Outcomes	Disease-Specific Psychopathology and Diagnostic Subtypes; Nutritional Rehabilitation and Refeeding Outcomes; Organ Function and Multi-System Complications; Psychiatric Comorbidity and Emotion Regulation; Psychotherapeutic and Behavioral Intervention Outcomes; Quality of Life and Patient-Reported Outcomes; Survival and Disease Progression Metrics; Symptom Burden and Clinical Manifestations	Efficacy	Clinical Efficacy	Composite (BMI Change, EDI-3 Symptomatology, CGAS Functionality, Recovery Rate, Percentage in Low-Intensity Care, Readmission Rates, Patient Experience)	Metabolic regulation; Neuropsy	Yes	Yes	ED-MINERVA Program	BEHAVIORAL	FALSE	EXPERIMENTAL	N.A.	N.A.	N.A.	N.A.	Fundació Sant Joan De Déu	Academia	Europe	Spain	1	Eating Disorders in Adolescence; Anorexia Nervosa; Bulimia Nervosa; Binge-Eating Disorder; Other Specified Feeding or Eating Disorder	Eating Disorders; Adolescence; Inpatient treatment; Home treatment; Cognitive Behaviorial Therapy; Family-Based Treatment; Dialectical Behavioral Therapy; Systemic Family Treatment
Anorexia Nervosa	NCT06144905	TRUE	TRUE	100	Norwegian microbiota study in anorexia nervosa	Patients	0	CHILD;ADULT	AN Patients: Sex: Female; AN Patients: Age: 16-50 years; AN Patients: BMI: <18.5 kg/m2; AN Patients: fulfilling ICD-10 criteria for AN; AN Patients: currently referred to specialized inpatient nutritional treatment for AN; AN Patients: able to understand the Norwegian questionnaires.; Healthy Controls: Sex: Female; Healthy Controls: Age: 16-50 years; Healthy Controls: BMI: >= 18.5 & < 27; Healthy Controls: able to understand the Norwegian questionnaires.	AN Patients: history of inflammatory bowel disease, celiac disease, or GI tract surgery;; AN Patients: treatment with oral antibiotics the past two months; AN Patients: high intake of probiotic supplements over the past two months.; Healthy Controls: history of inflammatory bowel disease, celiac disease, or GI tract surgery;; Healthy Controls: treatment with oral antibiotics the past two months; Healthy Controls: high intake of probiotic supplements over the past two months.	180	RECRUITING			OBSERVATIONAL	2023	2023-09-24	2025-09-20	2043-09-20	23.9	103.9	239.9	1043.0	No	Differences in the fecal microbiota composition; Change in the fecal microbiota composition in patients with anorexia nervosa during the standard care treatment at the clinics for eating disorder.; Change in mental scores during standard care treatment at the clinics for eating disorder; Change in gastrointestinal problems during standard care treatment at the clinics for eating disorder	Comparison of fecal microbial composition between the patients with anorexia nervosa and healthy controls. We will compare different indices of α-diversity - investigating both richness and evenness (e.g. observed number of OTUs, Chao1, Shannon-Wiener, Simpson, and PD whole tree) and different indices of β-diversity (e.g. binary Jaccard, Bray-Curtis, and weighted Unifrac). Also differences in bacterial abundances at various taxonomic levels (phylum, class, order, family, and genus) will be investigated.; Mixed model analyses will be performed to assess whether the standard care treatment at the clinics for eating disorder induce changes in the fecal microbiota composition. Both diversity measures ( α-diversity and β-diversity) and bacterial abundances at various taxonomic levels (phylum, class, order, family, and genus) will be investigated.; Mixed model analyses will be performed to assess whether the standard care treatment at the clinics for eating disorder induce changes in mental scores. Effects of time will be investigated in the AN group only. Mental scores will be assessed using digital questionnaires.; Mixed model analyses will be performed to assess whether the standard care treatment at the clinics for eating disorder induce changes in gastrointestinal problems. Effects of time will be investigated in the AN group only. Scores for gastrointestinal problems will be assessed using digital questionnaires.	Cross-sectional study with only one time point. For AN-group; the baseline sample is delivered during the last week before start of clinical treatment. ]; One group time-series design. Samples will be taken at baseline (~one week before admission to the clinic) and at ~6 weeks and ~12 weeks.; One group time-series design. Data will be collected at baseline, at admission to the clinic and at ~6 weeks and ~12 weeks.; One group time-series design. Data will be collected at baseline, at admission to the clinic and at ~6 weeks and ~12 weeks.	3	Associations between microbiota measures (diversity and abundance of specific species), serum biomarkers, dietary charachteristics, gastrointestinal issues and mental issues.; Associations between baseline microbiota composition and changes in gastrointestinal complaints during the standard care treatment at the clinics for eating disorder.; Associations between baseline microbiota composition and changes in mental scores during the standard care treatment at the clinics for eating disorder.	Associations between multiple variables will be investigated in both AN group (at baseline, 6 weeks and 12 weeks) and HC group at baseline using unsupervised learning algorithm techniques such as Principal Component Analysis and hireachical clustering techniques. Microbiota is charachterized as described under outcome 1, serum biomarkers include standard clinical biomarkers and biomarkers of inflammation and microbiota relevant biomarkers. Data on dietary charachteristics, gastrointestinal issues and mental issues are obtained by digital questionnaires.; Associations between microbiota measures at baseline and changes in gastrointestinal complaint sduring the standard care treatment at the clinics for eating disorder will be investigated by unsupervised learning algorithm techniques such as Principal Component Analysis and by applying hireachical clustering techniques on correlation measures. Microbiota will be charachterized as described under outcome 1, serum biomarkers include standard clinical biomarkers and biomarkers of inflammation and microbiota relevant biomarkers. Data on dietary charachteristics, gastrointestinal issues and mental issues are obtained by digital questionnaires.; Associations between microbiota measures at baseline and changes in mental scores during the standard care treatment at the clinics for eating disorder will be investigated by unsupervised learning algorithm techniques such as Principal Component Analysis and by applying hireachical clustering techniques on correlation measures. Microbiota will be charachterized as described under outcome 1, serum biomarkers include standard clinical biomarkers and biomarkers of inflammation and microbiota relevant biomarkers. Data on dietary charachteristics, gastrointestinal issues and mental issues are obtained by digital questionnaires.	Cross-sectional study with only one time point. For AN-group; the baseline sample is delivered during the last week before start of clinical treatment. ]; One group time-series design. Samples, data will be obtained at baseline (~one week before admission to the clinic) and at ~6 weeks and ~12 weeks.; One group time-series design. Samples, data will be obtained at baseline (~one week before admission to the clinic) and at ~6 weeks and ~12 weeks.	Microbiome; Immune; and Novel Biological Targets; Psychotherapeutic and Behavioral Intervention Outcomes; Organ Function and Multi-System Complications	Microbiome, Immune, and Novel Biological Targets	Biochemical and Metabolic Control; Disease-Specific Psychopathology and Diagnostic Subtypes; Microbiome; Immune; and Novel Biological Targets; Organ Function and Multi-System Complications; Psychiatric Comorbidity and Emotion Regulation; Psychotherapeutic and Behavioral Intervention Outcomes; Quality of Life and Patient-Reported Outcomes	Efficacy	Molecular Biomarker	Gut Microbiome Diversity and Composition (Alpha/Beta Diversity Indices)	Microbiota	Yes	Yes	standard care treatment program	OTHER	FALSE		N.A.	N.A.	N.A.	N.A.	Norwegian University Of Life Sciences	Academia	Europe	Norway	1	Anorexia Nervosa; Mental Health Issue; Microbiota; Diet; Gastrointestinal Problems
Anorexia Nervosa	NCT06085092	TRUE	TRUE	89	Open vs. Blind weighing study in adolescents and young adult with eating disorders	Patients	0	CHILD;ADULT	Eating Disorder Patients: Participants must be English speakers.; Eating Disorder Patients: Participants must be between the ages of 12 - 24 years who have been admitted to either the adolescent or young adult Partial Hospital Program (PHP) for eating disorders (EDs) at Penn State Hershey.; Eating Disorder Patients: Participants must also present with an eating disorder (ED) diagnosis that is characterized by anxiety about weight gain, such as anorexia nervosa (AN), Bulimia nervosa (BN), or their subthreshold presentations captured under the other specific feeding or eating disorder (OSFED) category.	Eating Disorder Patients: Participants will be excluded if they are above the age of 24 or below the age of 12 years.; Eating Disorder Patients: Participants who have been identified as non-English speakers.; Eating Disorder Patients: Participants with cognitive impairment will also be excluded from participation.; Eating Disorder Patients: Potential participants will be excluded if they do not meet the diagnostic inclusion criteria noted above.; Eating Disorder Patients: individuals with a diagnosis of avoidant/restrictive food intake disorder, as these individuals do not experience anxiety about weight gain will be excluded.	70	RECRUITING		N.A.	INTERVENTIONAL	2023	2023-10-31	2026-06-30	2026-06-30	32.0	139.0	32.0	139.0	No	Eating Disorder Examination - Self-Report Questionnaire (EDE-Q); Fear of Food Measure (FOFM); Body Shape Questionnaire (BSQ); Clinical Impairment Assessment (CIA); Eating Disorder Fear Questionnaire (EDFQ); Eating Disorder-15 (ED 15); Body Image States Scale (BISS); Approach / Avoidance of weighing Questionnaire (AAWQ); Eating Disorder Examination - Self-Report Questionnaire (EDE-Q); Fear of Food Measure (FOFM); Body Shape Questionnaire (BSQ); Clinical Impairment Assessment (CIA); Eating Disorder Fear Questionnaire (EDFQ); Eating Disorder-15 (ED-15); Body Image State Scale (BISS); Approach / Avoidance of Weighing Questionnaire (AAWQ)	The Eating Disorder Examination Questionnaire (EDE-Q) is a 28-item self-report questionnaire. It was designed to assess the range, frequency, and severity of behaviors associated with a diagnosis of an eating disorder. A total score is obtained by summing the four subscales scores and dividing the total by the number of subscales. The score of items are calculated and range from 0 to 36. The higher score indicate greater ED symptoms.; The Fear of Food Measure (FORM) is a 23-item self-report questionnaire. It examines the participant's severity of behaviors associated with a diagnosis of an eating disorder. Each item is scored on a 1-7 scale. The questionnaire range from 23 to 161 meaning 23: no fear of food and 161 meaning severe fear of food.; The BSQ is a self-reported measurement of the body shape concerns typical of bulimia nervosa and anorexia nervosa. The questionnaire has 34 items scored from 0 to 6 points (least and most impaired, respectively), with the sum of the questions giving a range from 0 to 204.; The Clinical Impairment Assessment Questionnaire (CIA) is a 16-item self-report measure of the severity of psychosocial impairment due to eating disorder features and focuses on the past 28 days. The 16 items cover impairment in domains of life that are typically affected by eating disorder psychopathology: mood and self-perception, cognitive functioning, interpersonal functioning, and work performance. The response are scored 0,1,2 and 3 with a higher rating indicating a higher level of impairment. The total range is between 0 and 48.; The Eating Disorder Fear Questionnaire (EDFQ) is a 20-item self-report questionnaire. It examines the participant's severity of behaviors associated with a diagnosis of an eating disorder. The response range between 1 to 7 with a total range of 20 to 140. The higher rating indicating a higher severe impairment.; The Eating Disorder-15 (ED-15) is a 15-item measure designed to assess eating psychopathology levels over the preceding week. The 10 items scored from 0 to 6 points (least and most impaired, respectively), with the sum of the questions giving a range from 0 to 6. The additional 5 items focused on the number of days individuals participated in a given behavior, such as the use of laxatives and restrictive eating.; The Body Image State Scale (BISS) is a 6-item measure designed to assess body dissatisfaction. The questionnaire is rated on a seven-point scale ranging from "very satisfied" to very dissatisfied".; The Approach / Avoidance of Weighing Questionnaire (AAWQ) is a 9-item measure designed to assess approach and avoidance weighing tendency. The three descriptive items are not included in the approach/avoidance weighing tendencies calculation. Items 1-3 correspond to approach weighing tendency, and items 4-6 correspond to avoidance weighing tendency. Items are scored as follows for both subscales: Totally true of me = 5; Somewhat true of me = 4; Neither true nor untrue of me = 3; Somewhat untrue of me = 2; Totally untrue of me = 1. Items 1-3 are summed to provide the approach weighing tendency subscale and items 4-6 are summed to provide the avoidance weighing tendency subscale, with scores ranging from 3-15. Higher scores on each subscale indicate a higher degree of that subscale's weighing tendency.; The Eating Disorder Examination Questionnaire (EDE-Q) is a 28-item self-report questionnaire. It was designed to assess the range, frequency, and severity of behaviors associated with a diagnosis of an eating disorder. A total score is obtained by summing the four subscales scores and dividing the total by the number of subscales. The score of items are calculated and range from 0 to 36. The higher score indicate greater ED symptoms.; The Fear of Food Measure (FORM) is a 23-item self-report questionnaire. It examines the participant's severity of behaviors associated with a diagnosis of an eating disorder. Each item is scored on a 1-7 scale. The questionnaire range from 23 to 161 meaning 23: no fear of food and 161 meaning severe fear of food.; The BSQ is a self-reported measurement of the body shape concerns typical of bulimia nervosa and anorexia nervosa. The questionnaire has 34 items scored from 0 to 6 points (least and most impaired, respectively), with the sum of the questions giving a range from 0 to 204.; The Clinical Impairment Assessment Questionnaire (CIA) is a 16-item self-report measure of the severity of psychosocial impairment due to eating disorder features and focuses on the past 28 days. The 16 items cover impairment in domains of life that are typically affected by eating disorder psychopathology: mood and self-perception, cognitive functioning, interpersonal functioning, and work performance. The response are scored 0,1,2 and 3 with a higher rating indicating a higher level of impairment. The total range is between 0 and 48.; The Eating Disorder Fear Questionnaire (EDFQ) is a 20-item self-report questionnaire. It examines the participant's severity of behaviors associated with a diagnosis of an eating disorder. The response range between 1 to 7 with a total range of 20 to 140. The higher rating indicating a higher severe impairment.; The Eating Disorder-15 (ED-15) is a 15-item measure designed to assess eating psychopathology levels over the preceding week. The 10 items scored from 0 to 6 points (least and most impaired, respectively), with the sum of the questions giving a range from 0 to 6. The additional 5 items focused on the number of days individuals participated in a given behavior, such as the use of laxatives and restrictive eating.; The Body Image State Scale (BISS) is a 6-item measure designed to assess body dissatisfaction. The questionnaire is rated on a seven-point scale ranging from "very satisfied" to very dissatisfied".; The Approach / Avoidance of Weighing Questionnaire (AAWQ) is a 9-item measure designed to assess approach and avoidance weighing tendency. The three descriptive items are not included in the calculation of approach/avoidance weighing tendencies. The items 1-3 correspond to approach weighing tendency, and items 4-6 correspond to avoidance weighing tendency. Items are scored as follows for both subscales: Totally true of me = 5; Somewhat true of me = 4; Neither true nor untrue of me = 3; Somewhat untrue of me = 2; Totally untrue of me = 1. Items 1-3 are summed to provide the approach weighing tendency subscale and items 4-6 are summed to provide the avoidance weighing tendency subscale, with scores ranging from 3-15. Higher scores on each subscale indicate a higher degree of that subscale's weighing tendency.	Admission-Baseline; Admission Baseline; Admission- Baseline; Admission- Baseline; Admission_Baseline; Admission_Baseline; Admission_Baseline; Admission_Baseline; Discharge: No longer than 60 weeks; Discharge: No longer than 60 weeks; Discharge: No longer than 60 weeks; Discharge: No longer than 60 weeks; Discharge: No longer than 60 weeks; Discharge: No longer than 60 weeks; Discharge: No longer than 60 weeks; Discharge: No longer than 60 weeks	15	Personal Reactions to the Rationale questionnaire (PRR); Credibility Scale (CS)	The Personal Reactions to the Rationale questionnaire (PRR) is a 16-item that assesses participants' attitudes about Open weighing (OW) and Blind weighing (BW). The response range between 1 to 7 with a total range of 24 to 168. The higher rating indicate participants' attitudes about OW and BW.; Credibility Scale (SC) is a 8-item that assesses participants' attitudes about Open weighing (OW) and Blind weighing (BW). The response range between 1 to 7 with a total range of 24 to 168. The higher rating indicate participants' attitudes about OW and BW.	Admission-Baseline; Admission-Baseline	Disease-Specific Psychopathology and Diagnostic Subtypes; Quality of Life and Patient-Reported Outcomes	Other/Unclassified	Disease-Specific Psychopathology and Diagnostic Subtypes; Quality of Life and Patient-Reported Outcomes; Symptom Burden and Clinical Manifestations	Efficacy	Clinical Efficacy	Eating Disorder Psychopathology Reduction (EDE-Q, BSQ, ED 15, BISS, EDFQ, FOFM, CIA, AAWQ)	Eating behavior	Yes	Yes	Open weighing; Blind weighing	BEHAVIORAL	FALSE	EXPERIMENTAL; ACTIVE_COMPARATOR	N.A.	N.A.	N.A.	N.A.	Milton S. Hershey Medical Center	Academia	North America	United States	1	Eating Disorders; Anorexia Nervosa	Eating Disorders; Anorexia Nervosa
Anorexia Nervosa	NCT05748457	TRUE	TRUE	100	Akershus university hospital retrospective cohort study of family based treatment	Unknown		CHILD;ADULT	AN and Atypical AN Patients: Clinical diagnosis of F50.0 Anorexia nervosa or F50.1 Atypical anorexia nervosa according to the International Classification of Diseases-10.	AN and Atypical AN Patients: Patient was treated during the years 2018-2020 and FBT was never initiated according to patient health records.	28	TERMINATED	The proportion of eligible participants consenting was too low (21%) too draw any conclusions.		OBSERVATIONAL	2023	2023-03-27	2024-08-29	2024-08-29	17.1	74.4	17.1	74.4	No	Time to weight restoration	Number of days from start of treatment to a weight measurement placing the patient at or above 95% of expected body weight (50. percentile) for age and sex given Norwegian population norms.	Assessed retrospectively at enrolment.		Time to discharge from treatment; Time to readmission to treatment; Mortality; Level of education; Employment status and welfare benefits; Treatment for eating disorder in adulthood	Number of days from start of treatment to the date of discharge from the outpatient clinic.; Number of days from start of treatment to any date of readmission to the outpatient clinic.; Death from any cause.; Highest level of education achieved, obtained from national registries.; Employment status or receipt of welfare benefits, obtained from national registries.; Treatment in specialist mental health services for any eating disorder.	Assessed retrospectively at enrolment.; Assessed retrospectively at enrolment.; Assessed 5, 10, 15 and 20 years post treatment.; Assessed 5, 10, 15 and 20 years post treatment.; Assessed 5, 10, 15 and 20 years post treatment.; Assessed 5, 10, 15 and 20 years post treatment.	Nutritional Rehabilitation and Refeeding Outcomes	Survival and Disease Progression Metrics; Quality of Life and Patient-Reported Outcomes	Disease-Specific Psychopathology and Diagnostic Subtypes; Nutritional Rehabilitation and Refeeding Outcomes; Psychotherapeutic and Behavioral Intervention Outcomes; Quality of Life and Patient-Reported Outcomes; Survival and Disease Progression Metrics	Efficacy	Clinical Efficacy	Time to Weight Restoration	Metabolic regulation	Yes	Yes	Non-manualised family therapy.; Family Based Treatment	BEHAVIORAL	FALSE		N.A.	N.A.	N.A.	N.A.	University Hospital, Akershus	Academia	Europe	Norway	1	Anorexia Nervosa; Atypical Anorexia Nervosa
Anorexia Nervosa	NCT05931549	TRUE	TRUE	100	Cortisol, hippocampus, and insula in anorexia nervosa.	HV + Patients	1	ADULT	Anorexia Nervosa Patients: Women who fulfill the criteria for AN according to the Diagnostic and Statistical Manual of Mental Disorders (DSM), version 5 (APA, 2013).; Anorexia Nervosa Patients: BMI < 16.	Anorexia Nervosa Patients: Current treatment with glucocorticoids.; Anorexia Nervosa Patients: Current use of oral contraceptives.; Anorexia Nervosa Patients: Unstable acute somatic comorbidity, e.g., infection.; Anorexia Nervosa Patients: Any kind of metal prostheses or -implants.	80	RECRUITING			OBSERVATIONAL	2023	2023-09-01	2025-12-01	2026-12-01	27.0	117.4	39.0	169.6	No	Hippocampus total volumen (cm3); Insula total volumen (cm3); Plasma cortisol level (mmol/l); Cortisol diurnal excretion (nmol/d)	MRI; MRI; N/A; N/A	Cross sectional (AN patients during a treatment course); (AN patients during a treatment course); AN patients during a treatment course at any time in relation to the duration of the illness and course of treatment.; AN patients during a treatment course at any time in relation to the duration of the illness and course of treatment.		Symptom severity; Depression; Anxiety; Quality of life	Eating Disorder Inventory (EDI)-3. Score 91 - 546. High score indicates high disease severity. Severity of eating disorder symptomatology will be assessed using the EDI-3. It consists of 91 items and has 11 subscales: Drive for Thinness, Bulimia, Body Dissatisfaction, Ineffectiveness, Perfectionism, Interpersonal Distrust, Introspective Awareness, Maturity Fears, Asceticism, Impulse Regulation, and Social Insecurity. Answers are given on a 6-point likert scale. The higher the score, the greater the manifestation of the trait in question. The instrument has been validated in Danish.; Beck Depression Inventory version 2 (BDI-II). Score 0-63, high score indicates more severe symptoms of depression. BDI-II is a self-report questionnaire consisting of 21 statements that is frequently used to detect varying degrees of depression and examines symptoms such as loss of joy, sadness and guilt, as well as physical symptoms, including energy loss, altered appetite, difficulty concentrating, and fatigue / exhaustion. Answers are given in relation to how well the described symptom describes one's thoughts, feelings, and behavior over the past two weeks. Answers are scored from 0-3. The BDI has shown high internal consistency and has been validated for eating disorders.; Hospital Anxiety and Depression Scale (HADS). Score 14-70. High score indicates high symptom severity. Seven measure symptoms of anxiety and 7 measure symptoms of depression. Answers are given for the preceding week and are calculated on a 5-point scale.; Disease specific health-related quality of life in eating disorders (EDQLS). Score 40-200. High score indicates high health-related quality of life. The term health-related quality of life (HRQoL) is used to refer to quality of life aspects related to ill-health, disability, and treatment and is a multidimensional concept that describes physical, social, and psychological well-being and functioning. Patient-reported HRQoL is particularly relevant in anorexia nervosa due to the ego-syntonic nature of the disease, and its omission this may lead to large discrepancies between what the patient experiences and what the clinician perceives. EDQLS was developed and validated in both clinical and non-clinical settings and is available in.	AN patients during a treatment course at any time in relation to the duration of the illness and course of treatment.; AN patients during a treatment course at any time in relation to the duration of the illness and course of treatment.; AN patients during a treatment course at any time in relation to the duration of the illness and course of treatment.; AN patients during a treatment course at any time in relation to the duration of the illness and course of treatment.	Genetic; Epigenetic; and Neurobiological Biomarkers; Neuroendocrine and Hormonal Restoration	Disease-Specific Psychopathology and Diagnostic Subtypes; Psychiatric Comorbidity and Emotion Regulation; Quality of Life and Patient-Reported Outcomes	Biochemical and Metabolic Control; Disease-Specific Psychopathology and Diagnostic Subtypes; Genetic; Epigenetic; and Neurobiological Biomarkers; Neuroendocrine and Hormonal Restoration; Neurological; Neurodevelopmental; and Cognitive Outcomes; Psychiatric Comorbidity and Emotion Regulation; Quality of Life and Patient-Reported Outcomes; Symptom Burden and Clinical Manifestations	Efficacy	Imaging Biomarker	Brain Activity	Neuro	N.A.	Yes	N.A.		FALSE		N.A.	N.A.	N.A.	N.A.	Odense University Hospital	Academia	Europe	Denmark	1	Anorexia Nervosa; Stress	anorexia nervosa; Cortisol; Insula; Hippocampus
Anorexia Nervosa	NCT05834816	TRUE	TRUE	100	Stress and neurofeedback in anorexia nervosa	HV + Patients	1	ADULT	Healthy Controls: Individuals aged 18-45 years; Healthy Controls: Healthy body weight between 90 and 110 % average body weight since puberty.; Healthy Controls: Regular monthly menstrual cycle (if applicable); Healthy Controls: Edinburgh Handedness Inventory Revised (EHI-R) LQ* score > +200; Healthy Controls: All ethnic backgrounds; Healthy Controls: English is primary language spoken; Anorexia Nervosa Patients: Age 18-45 years old; Anorexia Nervosa Patients: Edinburgh Handedness Inventory Revised (EHI-R) LQ* score > +200; Anorexia Nervosa Patients: All ethnic backgrounds; Anorexia Nervosa Patients: Current diagnosis of anorexia nervosa, including being underweight, will have a severe fear of weight gain, body image distortion and absence of the menstrual cycle over three consecutive months.; Anorexia Nervosa Patients: English is primary language spoken; Atypical Anorexia Nervosa Patients: Age 18-45 years old; Atypical Anorexia Nervosa Patients: Edinburgh Handedness Inventory Revised (EHI-R) LQ* score > +200; Atypical Anorexia Nervosa Patients: All ethnic backgrounds; Atypical Anorexia Nervosa Patients: Meets the criteria for anorexia nervosa except despite significant weight loss, the individual's weight is within or above the normal range; Atypical Anorexia Nervosa Patients: English is primary language spoken	Healthy Controls: Current pregnancy or breast feeding within last 3 months; Healthy Controls: First degree relative with current or past eating disorder; Healthy Controls: Psychiatric Medication use such as selective serotonin reuptake inhibitors (SSRIs), atypical antipsychotics, etc.; Healthy Controls: Past or present Axis I psychiatric disorder including substance or alcohol use disorder as determined through structured clinical interview; Healthy Controls: History of significant head trauma; Healthy Controls: Indication of intellectual disability or autism spectrum disorder; Healthy Controls: Major Medical illness that requires medication or have significant impact on subject's life such as: diabetes, Alzheimer's disease or dementia, stroke, learning disability, mobility disorders, cancer, high blood pressure, etc. (to be determined through biological screening form and interview with principal investigator (PI)); Healthy Controls: Recent history of suspected substance abuse or a lifetime history of psychostimulant abuse and/or dependence; Healthy Controls: Contraindications to magnetic resonance imaging (MRI) including metal implants or braces (as determined through fMRI screening form); Anorexia Nervosa Patients: Pregnancy or breast feeding within last 3 months; Anorexia Nervosa Patients: Lifetime history of bipolar I disorder or psychosis; Anorexia Nervosa Patients: Current substance abuse or dependence in the past 3 months; Anorexia Nervosa Patients: Psychotic illness/other organic brain syndromes, dementia, somatization disorders or conversion disorders; Anorexia Nervosa Patients: Physical conditions (e.g., diabetes mellitus, pregnancy) known to influence eating or weight; Anorexia Nervosa Patients: History of significant head trauma; Anorexia Nervosa Patients: Indication of intellectual disability or autism spectrum disorder; Anorexia Nervosa Patients: Electrolyte, blood count or kidney or liver function abnormalities; Anorexia Nervosa Patients: Contraindications to MRI including metal implants or braces (as determined through fMRI screening form); Atypical Anorexia Nervosa Patients: Pregnancy or breast feeding within last 3 months; Atypical Anorexia Nervosa Patients: Lifetime history of bipolar disorder or psychosis; Atypical Anorexia Nervosa Patients: Current substance abuse or dependence in the past 3 months; Atypical Anorexia Nervosa Patients: Psychotic illness/other organic brain syndromes, dementia, somatization disorders or conversion disorders; Atypical Anorexia Nervosa Patients: Physical conditions (e.g., diabetes mellitus, pregnancy) known to influence eating or weight; Atypical Anorexia Nervosa Patients: History of significant head trauma; Atypical Anorexia Nervosa Patients: Indication of intellectual disability or autism spectrum disorder; Atypical Anorexia Nervosa Patients: Electrolyte, blood count or kidney or liver function abnormalities; Atypical Anorexia Nervosa Patients: Contraindications to MRI including metal implants or braces (as determined through fMRI screening form)	2	TERMINATED	No funding received	N.A.	INTERVENTIONAL	2023	2023-04-26	2025-03-25	2025-03-25	22.9	99.9	22.9	99.9	No	Functional Magnetic Resonance Imaging (fMRI) brain activation in response to stress during a taste reward task; Functional Magnetic Resonance Imaging (fMRI) brain activation in response to stress during a body size estimation task	Activation in the brain during a taste reward task will be measured using functional MRI (fMRI) after a neutral and stressful task.; Activation in the brain during a body size estimation task will be measured using functional MRI (fMRI) after a neutral and stressful task.	Difference in brain response between the neutral and stress condition, up to 9 days; Difference in brain response between the neutral and stress condition, up to 9 days	0.3	Ecological Momentary Assessment (EMA)	Ecological Momentary Assessment (EMA) will be used to test food restriction and body size estimation in the natural environment and in relation to daily stress.	Up to 9 days	Genetic; Epigenetic; and Neurobiological Biomarkers	Disease-Specific Psychopathology and Diagnostic Subtypes	Disease-Specific Psychopathology and Diagnostic Subtypes; Genetic; Epigenetic; and Neurobiological Biomarkers; Quality of Life and Patient-Reported Outcomes; Symptom Burden and Clinical Manifestations	Efficacy	Imaging Biomarker	Functional MRI Brain Activation (Stress Response to Reward and Body Image Tasks)	Neuropsy	N.A.	Yes	Negative Affect Task	BEHAVIORAL	FALSE	EXPERIMENTAL	N.A.	N.A.	N.A.	Cognitive Behavioral Therapy	University Of California, San Diego	Academia	North America	United States	1	Anorexia Nervosa; Atypical Anorexia Nervosa
Anorexia Nervosa	NCT06323564	TRUE	TRUE	100	Exploring emotional intelligence and cognitive flexibility in anorexia nervosa and parkinson's disease.	Patients	0	ADULT	Parkinson Disease Patients: Parkinson's Disease; Anorexia Nervosa Patients: Anorexia nervosa; Parkinson Disease Patients: Written informed consent; Anorexia Nervosa Patients: Written informed consent	Parkinson Disease Patients: Other psychiatric disorders; Anorexia Nervosa Patients: Other psychiatric disorders; Parkinson Disease Patients: Acute infectious diseases; Anorexia Nervosa Patients: Acute infectious diseases; Parkinson Disease Patients: Chronic inflammatory diseases; Anorexia Nervosa Patients: Chronic inflammatory diseases; Parkinson Disease Patients: Other Disorders of central nervous system; Anorexia Nervosa Patients: Other Disorders of central nervous system; Parkinson Disease Patients: Pregnancy or breastfeeding; Anorexia Nervosa Patients: Pregnancy or breastfeeding; Parkinson Disease Patients: tachy or bradyarrhythmias, other cardiac rhythm alterations that compromise the study of heart rate variability; Anorexia Nervosa Patients: tachy or bradyarrhythmias, other cardiac rhythm alterations that compromise the study of heart rate variability	80	RECRUITING			OBSERVATIONAL	2023	2023-01-13	2024-08-13	2025-01-13	19.0	82.6	24.0	104.4	No	Change in International Affective Picture System (IAPS)	Self-Assessment Manikin (SAM) scale. Range score for each image: 1-5 (IAPS test: 24 blocks of 2 minutes and for each block there will be 12 images of 10 seconds each).	At baseline T0 (hospital admission) and T1 (15 days after T0 for PD, 4 weeks after T0 for AN)	1	Change in self-report questionnaires - STAI; Change in self-report questionnaires - BDI; Change in Heart rate variability; Change in analysis of bio-humoral parameters	State-Trait Anxiety Inventory (STAI); score range 20-80; Beck's Depression Inventory (BDI); score range 0-63; High frequency (range 0.15-0.40 hz) * Low frequency (range 00.4-0.15 hz) * Ratio Low frequency/High frequency; Serotonin in serum (range 30 - 200 ng/ml)	At baseline T0 (hospital admission) and T1 (15 days after T0 for PD, 4 weeks after T0 for AN); At baseline T0 (hospital admission) and T1 (15 days after T0 for PD, 4 weeks after T0 for AN); At baseline T0 (hospital admission) and T1 (15 days after T0 for PD, 4 weeks after T0 for AN); At baseline T0 (hospital admission), after 2 weeks and T1 (4 weeks after T0 for AN)	Neurological; Neurodevelopmental; and Cognitive Outcomes	Psychiatric Comorbidity and Emotion Regulation; Neurological, Neurodevelopmental, and Cognitive Outcomes; Biochemical and Metabolic Control	Biochemical and Metabolic Control; Disease-Specific Psychopathology and Diagnostic Subtypes; Neurological; Neurodevelopmental; and Cognitive Outcomes; Organ Function and Multi-System Complications; Psychiatric Comorbidity and Emotion Regulation; Symptom Burden and Clinical Manifestations	Efficacy	Clinical Efficacy	Emotional Processing/Affective Response (IAPS/SAM)	Neuropsy	N.A.	N.A.	Neuropsychological tests in PD; Self-report questionnaires in PD; International Affective Picture System (IAPS); Neuropsychological tests in AN; Self-report questionnaires in AN; Analysis of bio-humoral parameters	DIAGNOSTIC_TEST; DEVICE	FALSE		N.A.	N.A.	N.A.	Cognitive Behavioral Therapy	Istituto Auxologico Italiano	Academia	Europe	Italy	1	Anorexia Nervosa; Parkinson Disease	Emotional intelligence; Cognition; Emotional valence; Anorexia nervosa; Parkinson's disease
Anorexia Nervosa	NCT05799872	TRUE	TRUE	100	Neuroscience-informed treatment to remotely target reward mechanisms in post-acute anorexia nervosa	Patients	0	ADULT	AN Patients: Age > or = 18 years old; AN Patients: Ability to read and speak in English; AN Patients: DSM-5 diagnosis of AN or atypical AN at admission to higher-level care; AN Patients: In higher-level care discharging to outpatient care or discharged to outpatient care within the past 3 months; AN Patients: Current BMI > or = 18.5 kg/m2 (or will be by time of discharge); AN Patients: BMI increase of > or = 0.5 kg/m2 while in higher-level care; AN Patients: Ability to designate and sign a release of information for a primary physical or mental health provider for study duration; AN Patients: Willingness to participate in weekly assessments (e.g., weight monitoring) and audio or video recording of study therapy sessions for study duration; AN Patients: Access to a smartphone and/or computer permitting engagement in remote therapy and assessment.	AN Patients: Medical instability for outpatient care;; AN Patients: Pregnancy; AN Patients: Lifetime DSM-5 primary psychotic or bipolar-I disorder; AN Patients: Current DSM-5 substance use disorder; AN Patients: Enrollment in outpatient therapy with highly overlapping content to PAT-AN	90	RECRUITING		N.A.	INTERVENTIONAL	2023	2023-12-06	2026-07-30	2026-10-30	31.8	138.1	34.8	151.3	No	Change in Body Mass Index (BMI) from Baseline to End of Treatment; Change in Eating Disorder Symptoms	Objective height will be captured through guided measurement at baseline. Objective weight will be measured throughout on a blind smartscale, which will transfer weight data directly to the research team by wireless internet without providing an outward display of weight to participants. Participants will have a smartscale shipped to their home. They will measure their weight at baseline and following treatment on the scale in standard street clothes (no outer garments or shoes) while on a video call with research staff.; The Eating Disorder Examination (EDE) is an investigator-based interview assessing eating disorder psychopathology that will be used as the primary measure of eating disorder symptoms. The EDE has extensive psychometric data to support its reliability and validity. The EDE comprises four subscales: Restraint, Eating Concern, Shape Concern, and Weight Concern. Each question is scored by the interviewer based on frequency over the past month from 0 (symptom not present) to 6 (symptom present every day). Each subscale score is the average of all items in the subscale, while global EDE score is the average of the four subscale scores. Higher EDE scores indicate greater severity and frequency of eating disorder symptoms.	Baseline to End of treatment (week 24); Baseline to End of treatment (week 24)	6	Change in Depressive Symptoms; Change in Anxiety Symptoms; Change in Suicidal Ideation	The Depression, Anxiety, and Stress Scale-21 is a self-report measure that will assess depressive symptom severity. The depression subscale consists of 7 items rated from 0 (did not apply to me at all) to 3 (applied to me very much or most of the time). Scores on the DASS-21 depression subscale range from 0 to 21, with higher scores indicating greater depressive symptom severity.; The Depression, Anxiety, and Stress Scale-21 is a self-report measure that will assess anxiety symptom severity. The anxiety subscale consists of 7 items rated from 0 (did not apply to me at all) to 3 (applied to me very much or most of the time). Scores on the DASS-21 anxiety subscale range from 0 to 21, with higher scores indicating greater anxiety symptom severity.; The Columbia - Suicide Severity Rating Scale (C-SSRS) is an interview-based measure assessing the presence and intensity of suicidal ideation and the presence of suicidal behavior. The C-SSRS will be used to determine if treatment impacts suicidal ideation. Intensity of suicidal ideation is rated from 0-5, with higher scores indicating more severe suicidal ideation.	Baseline to End of treatment (week 24); Baseline to End of treatment (week 24); Baseline to End of treatment (week 24)	Nutritional Rehabilitation and Refeeding Outcomes; Disease-Specific Psychopathology and Diagnostic Subtypes	Psychiatric Comorbidity and Emotion Regulation	Biochemical and Metabolic Control; Disease-Specific Psychopathology and Diagnostic Subtypes; Nutritional Rehabilitation and Refeeding Outcomes; Organ Function and Multi-System Complications; Psychiatric Comorbidity and Emotion Regulation; Psychotherapeutic and Behavioral Intervention Outcomes; Quality of Life and Patient-Reported Outcomes; Survival and Disease Progression Metrics; Symptom Burden and Clinical Manifestations	Efficacy	Clinical Efficacy	BMI; EDE-Q	Metabolic regulation; Eating behavior	Yes	N.A.	Positive Affect Treatment for Anorexia Nervosa (PAT-AN):; Psychoeducational and Behavioral Therapy (PBT)	BEHAVIORAL	FALSE	EXPERIMENTAL; ACTIVE_COMPARATOR	N.A.	N.A.	N.A.	Positive Affect Treatment; PBT	Virginia Commonwealth University	Academia	North America	United States	1	Anorexia Nervosa
Anorexia Nervosa	NCT06091306	TRUE	TRUE	100	Qualitative evaluation of change processes in multifamily therapy for adolescents with anorexia nervosa	HV + Patients	1	CHILD;ADULT	Families of Anorexia Nervosa Patients: Parents (or any adult identified as a referent by the teenager), teenagers and siblings (over 6 years old) who have taken part in multi-family therapy (people from the teenager's family who have not taken part in the group will not be included); Anorexia Nervosa Patients: Adolescents aged 12 to 20; Anorexia Nervosa Patients: Adolescents with anorexia nervosa according to DSM5 criteria; Anorexia Nervosa Patients: Adolescents treated at the Maison des Adolescents at Cochin Hospital; Families of Anorexia Nervosa Patients: Non-opposition of adolescents, their parents and siblings; Families of Anorexia Nervosa Patients: It will be possible to include in the study a parent or sibling whose adolescent did not wish to take part in the research but who participated in the MFT group	Families of Anorexia Nervosa Patients: Contraindication to multifamily therapy (i.e. any family situation that makes it impossible to bring parents and children together in family therapy without changing the setting (parents stripped of parental authority, educational removal measure, mediated visits, etc.)); Anorexia Nervosa Patients: Any patient whose main diagnosis is not anorexia nervosa according to DSM5 criteria.; Anorexia Nervosa Patients: Patients with an autistic spectrum disorder, a chronic psychotic disorder or an intellectual disability as their primary or secondary diagnosis according to DSM 5.; All Participants: Participants under curatorship or guardianship; All Participants: Participants not covered by a Social Security scheme.	138	RECRUITING			OBSERVATIONAL	2023	2023-12-01	2026-12-20	2027-05-20	36.6	159.3	41.6	180.9	No	Semi-structured qualitative interviews	Semi-structured individual or group (focus group) interviews following a pre-designed interview guide. The qualitative analysis of our research concerns the thematic analysis of the participants' discourse (adolescent patients, parents and siblings of these adolescents), so the main evaluation criterion concerns the extraction of sufficiently rich material from the discourse to carry out this analysis.	Day of inclusion	0	N.A.	N.A.	N.A.	Psychotherapeutic and Behavioral Intervention Outcomes	N.A.	Disease-Specific Psychopathology and Diagnostic Subtypes; Psychotherapeutic and Behavioral Intervention Outcomes; Quality of Life and Patient-Reported Outcomes; Symptom Burden and Clinical Manifestations	Unclear	Insufficient Information	Qualitative Process Evaluation	Behavior	N.A.	N.A.	Psychotherapy	BEHAVIORAL	FALSE		N.A.	N.A.	N.A.	Psychotherapy	Assistance Publique - Hôpitaux De Paris	Academia	Europe	France	1	Anorexia Nervosa	Anorexia nervosa; Adolescence; Familial relationships; Multiple family therapy groups; Group therapy; Therapeutic process; Qualitative study
Anorexia Nervosa	NCT06253403	TRUE	TRUE	100	Sexual dysfunction and anorexia nervosa	HV + Patients	1	ADULT	AN Patients: adult; AN Patients: women; AN Patients: diagnosis of anorexia nervosa; AN Patients: from Slovakia and Czech Republic; Healthy Controls: health women; Healthy Controls: adult; Healthy Controls: from Slovakia and Czech Republic	AN Patients: health women; AN Patients: other diagnosis or disorder; AN Patients: other country; Healthy Controls: presence of some mental illness; Healthy Controls: other country	89	ACTIVE_NOT_RECRUITING			OBSERVATIONAL	2023	2023-05-15	2024-01-31	2026-02-20	8.5	37.3	33.2	144.6	No	Female Sexual function index (FSFI)	A self-administered questionnaire was utilized to gather information on participants' sexual experiences and satisfaction over the past four weeks. The questionnaire encompasses six domains: desire, arousal, lubrication, orgasm, satisfaction, and pain, each rated on a scale of 0 to 5. A lower score indicates a higher likelihood of sexual dysfunction.The maximum attainable score is 36 and minimum is 2, with a cut off of 26 serving as a potential diagnostic threshold for sexual dysfunction	1 day	0.0333333	The Eating Disorder Examination - Questionnaire Short (EDE-QS	The Eating Disorder Examination - Questionnaire Short (EDE-QS) is a concise 12-item version featuring a 4-point response scale. The maximum attainable score is 36 and minimum is 0, with a cut off of 15 serving as a potential diagnostic threshold for eating disorder. Higher score indicate worse outcome.This instrument is designed to assess eating disorder (ED) symptoms observed within the preceding 7 days. The screening EDE-QS aims to efficiently identify probable ED symptomatology while demonstrating robust psychometric properties.	1 day	Neuroendocrine and Hormonal Restoration	Disease-Specific Psychopathology and Diagnostic Subtypes	Disease-Specific Psychopathology and Diagnostic Subtypes; Neuroendocrine and Hormonal Restoration; Organ Function and Multi-System Complications; Quality of Life and Patient-Reported Outcomes; Symptom Burden and Clinical Manifestations	Efficacy	Clinical Efficacy	Female Sexual Function Index (FSFI) Score	Metabolic regulation	N.A.	Yes	psychotherapy	BEHAVIORAL	FALSE		N.A.	N.A.	N.A.	Psychotherapy	Comenius University	Academia	Europe	Slovakia	1	Anorexia Nervosa	sexual dysfunction, anorexia nervosa, women, libido
Anorexia Nervosa	NCT06050421	TRUE	TRUE	100	Radically open dialectical behaviour therapy in patients with anorexia nervosa	HV + Patients	1	ADULT	Anorexia Nervosa Patients: female patients; Anorexia Nervosa Patients: aged between 18 to 65 years old; Anorexia Nervosa Patients: having a diagnosis of AN (DSM 5 criteria); Anorexia Nervosa Patients: having had weigh restoration treatment (normal BMI considered >19 kg/m2); Anorexia Nervosa Patients: having an overcontrol personality style assessed with the styles of coping Word-Pair Checklist scale (ASC-WP)	Anorexia Nervosa Patients: diagnosis of severe mental illness (schizophrenia or other psychosis, bipolar disorder, major depressive disorder, substance use disorder); Anorexia Nervosa Patients: diagnosis of borderline personality disorder (BPD) or positive result in McLean Screening Instrument for BPD; Anorexia Nervosa Patients: mental retardation; Anorexia Nervosa Patients: being under standardized psychotherapy at the baseline; Anorexia Nervosa Patients: being illiterate or not able to understand Spanish language; Anorexia Nervosa Patients: being left-handed; Anorexia Nervosa Patients: being pregnant for MRI requirements.	96	RECRUITING		N.A.	INTERVENTIONAL	2023	2023-06-22	2025-12-31	2026-06-30	30.3	131.9	36.3	157.7	No	Quality of Life Enjoyment and Satisfaction Questionnaire, Q-LES-Q; Quality of Life Enjoyment and Satisfaction Questionnaire, Q-LES-Q	A self report questionarie that assesses quality of life. The range of scores is 0-100. Higher scores mean higher quality of life.; A self report questionarie that assesses quality of life. The range of scores is 0-100. Higher scores mean higher quality of life.	6 months; 12 months	2	Clinical relapses; Eating Disorder Inventory, EDI; Autism-Spectrum Quotient, AQ; Rosenberg Self-Esteem Scale, RSE.; Inventory of Interpersonal Problems (IIP-64); Social Connectedness Scale-Revised, SCS-R; Depression Anxiety and Stress Scale 21 (DASS-21); Neuroimaging variables; Clinical Outcomes in Routine Evaluation-Outcome Measure, CORE-OM,; Assessed with the Questionnaire envy in adults, CEA	having BMI below 19kg/m2 during two or more weeks, and having a punctuation of the EAT above 21.; A self report questionarie that assesses eating disorder symptomatology. The range of scores is 0-192. Higher scores mean higher eating disorders sympthoms; A self report questionarie that assesses autistic traits. The range of scores is 0 to 50. Higher scores mean higher autistic traits.; A self report questionarie that assesses self steem. The scale ranges from 0-30. Higher scores mean higher self-esteem. The range scores is 0-60.; A screening measure for avoidant personality disorder (AVPD), and for personality disorder (PD) in general.; This scale assesses the degree to which a person feel connected to others in their social environment. Scores range from 20 to 120 higher score indicates more connectedness to others.; A self-report scale designed to measure the negative emotional states of depression, anxiety and stress.; structural and functional magnetic resonance images will be acquired at baseline and at 1- month follow-up for all the participants, and in one single occasion for the healthy control group.; A self-report measure of psychological distress designed to be administered during a course of treatment to determine treatment response. The broad spectrum nature of the measure means it captures a wide variety of problems associated with mental health difficulties, beyond typical symptom measures.; This is composed of 24 items representing all theoretical dimensions. Higher scores show higher envy.	6 months, 12 months; 6 months, 12 monghs; 6 months, 12 months; 6 months, 12 months; 6 months, 12 months; 6 months, 12 months; 6 months, 12 months; 6 months, 12 months; 6 months, 12 months; 6 months, 12 months	Quality of Life and Patient-Reported Outcomes	Survival and Disease Progression Metrics; Symptom Burden and Clinical Manifestations; Psychiatric Comorbidity and Emotion Regulation; Quality of Life and Patient-Reported Outcomes; Genetic, Epigenetic, and Neurobiological Biomarkers	Biochemical and Metabolic Control; Disease-Specific Psychopathology and Diagnostic Subtypes; Genetic; Epigenetic; and Neurobiological Biomarkers; Neurological; Neurodevelopmental; and Cognitive Outcomes; Psychiatric Comorbidity and Emotion Regulation; Quality of Life and Patient-Reported Outcomes; Survival and Disease Progression Metrics; Symptom Burden and Clinical Manifestations	Efficacy	Clinical Efficacy	Quality of Life Scores (Q-LES-Q)	Behavior	N.A.	Yes	Radically Open Dialectical Behaviour Therapy (RO-DBT); Treatment As Usual; No intervention	BEHAVIORAL; OTHER	FALSE	OTHER; EXPERIMENTAL; OTHER	N.A.	N.A.	N.A.	Cognitive Behavioral Therapy	Fundació Institut De Recerca De L'Hospital De La Santa Creu I Sant Pau	Academia	Europe	Spain	1	Anorexia Nervosa; Anorexia Nervosa in Remission; Anorexia Nervosa Restricting Type	anorexia nervosa, RODBT
Anorexia Nervosa	NCT06244576	TRUE	TRUE	100	Emotional dysregulation, maladaptive overcontrol in anorexia - effect of radically open dialectical behaviour therapy	Patients	0	CHILD;ADULT	AN Patients: Diagnosis of anorexia nervosa or atypical nervosa (i.e., in partial remission with a BMI above ~18.5 but meets criteria B and/or C) according to the Diagnostic and Statistical Manual fifth edition (DSM-5); AN Patients: Signed written informed consent form; AN Patients: Age 16-65; AN Patients: Sufficient knowledge of Swedish	AN Patients: Substance dependence; AN Patients: Not willing to accept randomization; AN Patients: Undergoing simultaneous psychotherapy via another healthcare provider; AN Patients: Intellectual disability; AN Patients: Any psychiatric, medical or social condition whether or not listed above, due to which, in the judgment of the investigators and after any consults if indicated, participation in the study is not in the best interest of the patient.	31	ACTIVE_NOT_RECRUITING		N.A.	INTERVENTIONAL	2023	2023-09-15	2025-05-15	2025-12-30	20.0	86.9	27.5	119.6	No	The Eating Disorder Examination Questionnaire (EDE-Q)	A 36-item self-report questionnaire designed to measure eating disorder symptoms. The range of scores is 0-132. Higher scores mean more eating disorder symptoms	32 weeks	8	The Five Factor Obsessive Compulsive Inventory - Short Form (FFOCI-SF); The Emotion Regulation Questionnaire (ERQ); Body mass index (BMI); Client Satisfaction Questionnaire (CSQ-8)	A 48-item self-report questionnaire designed to measure obsessive-compulsive personality traits. The range of scores is 48-240. Higher scores mean more obsessive-compulsive personality traits.; A 10-item self-report questionnaire designed to measure adaptive and maladaptive strategies for emotion regulation. The adaptive subscale contains 6 questions and range between 6-42. Higher scores on this subscale mean more adaptive regulation strategies. The maladaptive subscale contains 4 questions and range between 4-28. Higher scores on this subscale mean more maladaptive regulation strategies.; A statistical index using a person's weight and height to provide an estimate of body fat in people. A BMI of \<18.5 indicates medically underweight. A BMI of 18.5 - 25 indicates normal weight. A BMI of \>25 indicates overweight.; An 8-item self-report questionnaire to measure patient satisfaction with treatment	32 weeks; 32 weeks; 32 weeks; 32 weeks	Disease-Specific Psychopathology and Diagnostic Subtypes	Psychiatric Comorbidity and Emotion Regulation; Nutritional Rehabilitation and Refeeding Outcomes; Quality of Life and Patient-Reported Outcomes	Disease-Specific Psychopathology and Diagnostic Subtypes; Nutritional Rehabilitation and Refeeding Outcomes; Psychiatric Comorbidity and Emotion Regulation; Psychotherapeutic and Behavioral Intervention Outcomes; Quality of Life and Patient-Reported Outcomes; Survival and Disease Progression Metrics; Symptom Burden and Clinical Manifestations	Efficacy	Clinical Efficacy	EDE-Q Global Score Reduction	Eating behavior	Yes	N.A.	Radically Open Dialectical Behaviour Therapy (RO-DBT)	BEHAVIORAL	FALSE	EXPERIMENTAL	N.A.	N.A.	N.A.	Cognitive Behavioral Therapy	Umeå University	Academia	Europe	Sweden	1	Anorexia Nervosa; Anorexia in Adolescence; Anorexia Nervosa, Atypical	Anorexia nervosa; Intervention; Multiple baseline case-series experimental design study; Primary outcome: EDE-Q total score; RO DBT; Feasibility
Anorexia Nervosa	NCT05911334	TRUE	TRUE	100	Feasibility of the ROADE program	Patients	0	CHILD;ADULT	Eating Disorder Patients: Diagnosed with Binge Eating Disorder, Anorexia Nervosa, Bulimia Nervosa, or ARFID; Eating Disorder Patients: Able to answer surveys in English; Eating Disorder Patients: 14 years of age or older	Eating Disorder Patients: Unable to comfortably do light exercise such as Yoga	9	TERMINATED	The ROADE grant was terminated early by C\&G and the PI left the institution.	N.A.	INTERVENTIONAL	2023	2023-10-01	2024-04-19	2024-04-19	6.6	28.7	6.6	28.7	No	Yale-Brown-Cornell Eating Disorder Scale	Eating Disorder Symptom Burden	8 weeks	2	Beck Anxiety Inventory; SF-36	Self-reported Anxiety; health-related quality of life	8 weeks; 8 weeks	Symptom Burden and Clinical Manifestations	Psychiatric Comorbidity and Emotion Regulation; Quality of Life and Patient-Reported Outcomes	Disease-Specific Psychopathology and Diagnostic Subtypes; Psychiatric Comorbidity and Emotion Regulation; Quality of Life and Patient-Reported Outcomes; Symptom Burden and Clinical Manifestations	Efficacy	Clinical Efficacy	YBC-EDS Score Reduction	Eating behavior	Yes	N.A.	ROADE Program	BEHAVIORAL	FALSE	EXPERIMENTAL	N.A.	N.A.	N.A.	ROADE Program	University Of New Mexico	Academia	North America	United States	1	Bulimia Nervosa; Anorexia Nervosa; Binge-Eating Disorder; Avoidant/Restrictive Food Intake Disorder	Occupational Therapy; Chronic Illness Management; Eating Disorder; Yoga; Mindfulness
Anorexia Nervosa	NCT05918835	TRUE	TRUE	100	Effects of rtms on food choice in anorexia nervosa	Patients	0	ADULT	AN Patients: DSM-5 Diagnosis of Anorexia Nervosa; AN Patients: Age 18-30 years; AN Patients: Female; AN Patients: Right-handed; AN Patients: Body Mass Index (BMI) ≥ 16.0; AN Patients: Voluntarily admitted to inpatient eating disorders unit at NYSPI; AN Patients: Competent to provide informed consent; AN Patients: English-speaking; AN Patients: Medically stable	AN Patients: High risk of suicide; AN Patients: Current substance use disorder or other co- morbid psychiatric condition requiring specialized treatment (e.g., psychosis); AN Patients: Diagnosis of major medical or neurological problem or taking medication that significantly increases risk for seizure or affects interpretation of findings (e.g., unstable hypertension, seizure disorder); AN Patients: Food restrictions (e.g., allergies) which impact greater than 30% of food choice task's choice options; AN Patients: Indwelling ferromagnetic metallic object (e.g., pacemaker, pump), non- removable metal jewelry, medicinal patch or recent metallic ink tattoo; AN Patients: History of seizure; AN Patients: Diagnosis of epilepsy, stroke, multiple sclerosis, traumatic brain injury, Alzheimer's and other neurodegenerative diseases, meningoencephalitis or intracerebral abscess, or parenchymal or leptomeningeal cancers; AN Patients: Prior exposure to TMS; AN Patients: Pregnancy; AN Patients: Currently breast-feeding; AN Patients: Significant claustrophobia; AN Patients: Implanted devices or stimulators; AN Patients: Hearing loss (e.g., currently undergoing treatment with ototoxic medications or those with cochlear implants)	72	ACTIVE_NOT_RECRUITING		N.A.	INTERVENTIONAL	2023	2023-04-24	2028-06-30	2028-06-30	62.2	270.6	62.2	270.6	No	Neural activity and functional connectivity during the food choice task; Restrictive eating behavior during the food choice task	Change in: food choice-related BOLD activity within the dorsal striatum, food choice-related functional Change in: connectivity between the dorsal striatum and dorsolateral prefrontal cortex; Change in: proportion of high-fat foods selected; proportion of trials in which participants had an opportunity to implement self-control; proportion of trials in which participants implemented self-control	Baseline to post-treatment (approx. 1 week apart); Baseline to post-treatment (approx. 1 week apart)	0.25	Predictors of HF-rTMS response	Association between resting-state functional connectivity and: neural activity and functional connectivity during the food choice task (primary outcome #1); restrictive eating behavior during the food choice task (primary outcome #2)	Baseline to post-treatment (approx. 1 week apart)	Genetic; Epigenetic; and Neurobiological Biomarkers; Symptom Burden and Clinical Manifestations	Genetic, Epigenetic, and Neurobiological Biomarkers	Disease-Specific Psychopathology and Diagnostic Subtypes; Genetic; Epigenetic; and Neurobiological Biomarkers; Neurological; Neurodevelopmental; and Cognitive Outcomes; Symptom Burden and Clinical Manifestations	Efficacy	Imaging Biomarker	Food Choice-Related Neural Activity and Functional Connectivity (fMRI) / Efficacy	Neuropsy	N.A.	Yes	High-frequency repetitive transcranial magnetic stimulation (active rTMS); Sham repetitive transcranial magnetic stimulation (sham rTMS)	DEVICE	FALSE	EXPERIMENTAL; SHAM_COMPARATOR	N.A.	N.A.	N.A.	Transcranial magnetic stimulation	New York State Psychiatric Institute	Academia	North America	United States	1	Anorexia Nervosa	Repetitive Transcranial Magnetic Stimulation; Anorexia Nervosa; Restrictive Eating; Feeding and Eating Disorders
Anorexia Nervosa	NCT06138782	TRUE	TRUE	100	Identifying networks underlying compulsivity in anorexia nervosa for targeting with neuromodulation	Patients	0	CHILD;ADULT	AN Patients: outpatients; AN Patients: ages 16 - 75 for Aim 2; AN Patients: meets Diagnostic and Statistical Manual of Mental Disorders, Fifth Edition (DSM-5) criteria for AN; AN Patients: stable on chronic psychotropic medications for 4 weeks prior to the study and agreeable to continue throughout the study; AN Patients: participants may continue to take medications and record daily usage throughout the study; AN Patients: capacity to provide informed consent; AN Patients: ability to tolerate clinical study procedures; AN Patients: successfully complete the screening forms without any contraindications	AN Patients: Psychiatric: schizophrenia, bipolar disorder, prior psychosurgery, prior electroconvulsive therapy (ECT); AN Patients: Neurologic: severe neurocognitive disorder, seizure disorder, certain structural brain lesions (e.g., intracranial mass lesions, hydrocephalus, sequelae of meningitis); AN Patients: TMS contraindications: implanted device; presence of metal in the head, including eyes and ears (excluding dental implants); certain tics; medications or systemic illness that predispose seizure risk; AN Patients: Subjects with an unstable physical, systemic, or metabolic disorder (e.g., unstable hypertension); AN Patients: Females who are pregnant or nursing; AN Patients: Inability to complete the research study	20	ACTIVE_NOT_RECRUITING		N.A.	INTERVENTIONAL	2023	2023-10-16	2026-02-20	2026-02-20	28.1	122.6	28.1	122.6	No	Eating Disorders Examination - Questionnaire (EDE-Q)	The Eating Disorder Examination Questionnaire (EDE-Q) is a 28-item self-report questionnaire designed to assess the range, frequency and severity of behaviours associated with a diagnosis of an eating disorder. It is categorised into 4 subscales (Restraint, Eating Concern, Shape Concern and Weight Concern) and an overall global score, with a higher score indicating more problematic eating difficulties.	Baseline; day 1, 5, & 10 of TMS; every follow-up (weeks 1, 2, & 3 after final TMS treatment; every month for a year).	0.75	Yale Brown Obsessive Compulsive Scale (Y-BOCS); Compulsive Exercise Test (CET); State Trait Anxiety Index (STAI); Ecological Momentary Assessment (EMA); Montgomery-Asberg Depression Rating Scale (MADRS); Hamilton Self-Rating Scale for Depression (HAM-D); Intolerance of Uncertainty Scale - short form (IUS-12); Repetitive Thinking Questionnaire-10 (RTQ-10)	The Y-BOCS is a 10-item ordinal scale (0-4) that rates the severity separately for both obsessions and compulsions of OCD according to the time occupied, degree of interference, subjective distress, internal resistance, and degree of control. Higher scores indicate worse outcome.; The CET is a 24-item self-report measure designed to assess the core features of excessive exercise in the eating disorders. Higher scores indicate worse outcome.; The Spielberger State-Trait Anxiety Inventory (STAI) is a 40-item self-report measure of anxiety using a 4-point Likert-type scale (from 0 to 3 points) for each item. It has two scales: State anxiety, i.e. how one feels at the moment; and Trait anxiety, i.e. how one generally feels. Higher scores indicate worse outcome.; Ecological momentary assessments (EMAs) study people's thoughts and behavior in their daily lives by repeatedly collecting data in an individual's normal environment, at or close to the time that the individual carries out that behavior. Higher scores indicate worse outcome.; The Montgomery-Åsberg Depression Rating Scale (MADRS) is a diagnostic questionnaire which psychiatrists use to measure the severity of depressive episodes in patients with mood disorders. Higher scores indicate worse outcome.; The HAM-D is a multiple-item questionnaire used to provide an indication of depression, and as a guide to evaluate recovery. Higher scores indicate worse outcome.; The Intolerance of Uncertainty Scale (IUS) includes items relating to the idea that uncertainty is unacceptable, reflects badly on a person, and leads to frustration, stress, and the inability to take action. Higher scores indicate worse outcome.; The Repetitive Thinking Questionnaire (RTQ) was developed by combining items from commonly used measures of worry, rumination, and post-event processing, and then modifying the items to remove diagnosis-specific content. It is used to measure repetitive negative thinking. Higher scores indicate worse outcome.	Baseline; all 10 days of TMS; every follow-up (weeks 1, 2, & 3 after final TMS treatment; every month for a year).; Baseline; day 1, 5, & 10 of TMS; every follow-up (weeks 1, 2, & 3 after final TMS treatment; every month for a year).; Baseline; all 10 days of TMS; every follow-up (weeks 1, 2, & 3 after final TMS treatment; every month for a year).; Baseline; all 10 days of TMS; every follow-up (weeks 1, 2, & 3 after final TMS treatment; every month for a year).; Baseline; all 10 days of TMS; every follow-up (weeks 1, 2, & 3 after final TMS treatment; every month for a year).; Baseline; all 10 days of TMS; every follow-up (weeks 1, 2, & 3 after final TMS treatment; every month for a year).; Baseline; all 10 days of TMS; every follow-up (weeks 1, 2, & 3 after final TMS treatment; every month for a year).; Baseline; all 10 days of TMS; every follow-up (weeks 1, 2, & 3 after final TMS treatment; every month for a year).	Disease-Specific Psychopathology and Diagnostic Subtypes	Psychiatric Comorbidity and Emotion Regulation; Symptom Burden and Clinical Manifestations; Quality of Life and Patient-Reported Outcomes	Disease-Specific Psychopathology and Diagnostic Subtypes; Psychiatric Comorbidity and Emotion Regulation; Quality of Life and Patient-Reported Outcomes; Symptom Burden and Clinical Manifestations	Efficacy	Clinical Efficacy	EDE-Q Global Score Reduction	Eating behavior	Yes	Yes	Repetitive Transcranial Magnetic Stimulation (rTMS)	DEVICE	FALSE	EXPERIMENTAL	N.A.	N.A.	N.A.	Transcranial magnetic stimulation	University Of California, San Francisco	Academia	North America	United States	1	Anorexia Nervosa	anorexia; AN; anorexia nervosa; OCD; obsessive; obsessive-compulsive disorder
Anorexia Nervosa	NCT05788042	TRUE	TRUE	83	Trial of enhanced neurostimulation for anorexia	Patients	0	CHILD;ADULT	Anorexia Nervosa Patients: Aged ≥16 years,; Anorexia Nervosa Patients: A current Diagnostic and Statistical Manual of Mental Disorders (5th edition DSM-5) diagnosis of anorexia nervosa; Anorexia Nervosa Patients: Willing and able to participate and comply with study requirements; Anorexia Nervosa Patients: Worked or studied in a context requiring some proficiency in spoken English (to ensure validity of neuropsychological testing); Anorexia Nervosa Patients: Under ongoing care by his/her own treating psychiatrist (to ensure patient safety during the study)	Anorexia Nervosa Patients: Inability to provide informed consent; Anorexia Nervosa Patients: Contraindications to tDCS/rTMS; Anorexia Nervosa Patients: Failed to respond to an adequate course or rTMS (4 weeks) within the current illness course; Anorexia Nervosa Patients: Had ECT in the last 3 months; Anorexia Nervosa Patients: MoCA score of <26; Anorexia Nervosa Patients: Significant risk of significant self harm or suicide as assessed by study psychiatrist(s); Anorexia Nervosa Patients: Currently enrolled in another interventional clinical trial or using an investigational device/product	70	RECRUITING		N.A.	INTERVENTIONAL	2023	2023-08-02	2026-04-01	2026-04-30	32.0	139.0	32.9	143.1	No	Effectiveness - Eating Disorder Examination Questionnaire (EDE Q); Acceptability	Self-report instrument that measures eating disorder behaviors and attitudes. Eating Disorder Examination Questionnaire; 28-items; rating scale 0 - 6; Higher scores on the global scale and subscales indicate more problematic eating behaviours and attitudes.; Number of completed sessions for active tDCS and active rTMS in the acute 8 week RCT period.	Change from baseline at 8 weeks; 8 weeks	2	Weight; Weight; Weight; Mood - Montgomery Asberg Depression Rating Score (MADRS); Mood - Montgomery Asberg Depression Rating Score (MADRS); Mood - Montgomery Asberg Depression Rating Score (MADRS); Neurocognition - Trail Making Test parts A and B (TMT: attention and cognitive flexibility); Neurocognition - Trail Making Test parts A and B (TMT: attention and cognitive flexibility); Neurocognition - Embedded Figures Test (EFT: field dependence vs independence).; Neurocognition - Embedded Figures Test (EFT: field dependence vs independence).; Neurocognition - STROOP Colour Word Test (response inhibition).; Neurocognition - STROOP Colour Word Test (response inhibition).; Neurocognition - Wisconsin Card Sorting Test (WSCT: perseveration).; Neurocognition - Wisconsin Card Sorting Test (WSCT: perseveration).; Psychological Symptoms - Depression Anxiety and Stress Scale (DASS-21); Psychological Symptoms - Depression Anxiety and Stress Scale (DASS-21); Functioning - The Assessment of Quality of Life Instrument (AQoL-4D); Functioning - The Assessment of Quality of Life Instrument (AQoL-4D); Change in Circumplex Scales of Interpersonal Efficacy (CSIE-32); Change in Circumplex Scales of Interpersonal Efficacy (CSIE-32); Total cost of costs of rTMS and tDCS administration; Duration of inpatient hospital stay as recorded by clinical staff; Number of re-admissions as reported by clinical staff.; Number of psychology sessions; Cost of psychology sessions	Change in Body Mass Index. Weight status in AN is considered a key determinant of remission from illness.; Change in Body Mass Index. Weight status in AN is considered a key determinant of remission from illness.; Change in Body Mass Index. Weight status in AN is considered a key determinant of remission from illness.; Depressive symptomology is a common psychiatric comorbidity of AN and both tDCS and rTMS significantly improve mood symptoms. 10-items; rating scale 0- 6; Higher score indicates more severe depression.; Depressive symptomology is a common psychiatric comorbidity of AN and both tDCS and rTMS significantly improve mood symptoms. 10-items; rating scale 0- 6; Higher score indicates more severe depression.; Depressive symptomology is a common psychiatric comorbidity of AN and both tDCS and rTMS significantly improve mood symptoms. 10-items; rating scale 0- 6; Higher score indicates more severe depression.; Deficits in set shifting has been found to be common in people with AN.; Deficits in set shifting has been found to be common in people with AN.; This task assesses central coherence, or the degree of focus on details in processing information. Poor central coherence is a potential etiologic or maintaining factor for people with eating disorders.; This task assesses central coherence, or the degree of focus on details in processing information. Poor central coherence is a potential etiologic or maintaining factor for people with eating disorders.; The STROOP task assesses inhibitory control, which has been shown to be reduced in people with eating disorders.; The STROOP task assesses inhibitory control, which has been shown to be reduced in people with eating disorders.; This task has been found to be sensitive to set shifting deficits in people with AN.; This task has been found to be sensitive to set shifting deficits in people with AN.; Self reported questionnaire designed to measure the severity of a range of symptoms common to both Depression and Anxiety. 21-items; rating scale 0- 3; Higher scores on subscales indicate more severe depression, anxiety and stress.; Self reported questionnaire designed to measure the severity of a range of symptoms common to both Depression and Anxiety. 21-items; rating scale 0- 3; Higher scores on subscales indicate more severe depression, anxiety and stress.; Measures quality of life for independent living, mental health, relationships, and senses. It as chosen as measures can be used for economic evaluation based on Quality Adjusted Life Years (QALYs). 12-items; scale 1-4; Higher score indicates lower health-related quality of life.; Measures quality of life for independent living, mental health, relationships, and senses. It as chosen as measures can be used for economic evaluation based on Quality Adjusted Life Years (QALYs). 12-items; scale 1-4; Higher score indicates lower health-related quality of life.; Change in Circumplex Scales of Interpersonal Efficacy: 32-items; scale 0-10; Higher score indicate confidence that one can engage in variety of interpersonal behaviours.; Change in Circumplex Scales of Interpersonal Efficacy: 32-items; scale 0-10; Higher score indicate confidence that one can engage in variety of interpersonal behaviours.; Total cost of costs of rTMS and tDCS administration; Duration of inpatient hospital stay as recorded by clinical staff; Number of re-admissions as reported by clinical staff; Number of psychology sessions; Cost of psychology sessions in $ AUD	Change from baseline at 4 weeks; Change from baseline at 8 weeks; Change from baseline at 20 weeks; Change from baseline at 4 weeks; Change from baseline at 8 weeks; Change from baseline at 20 weeks; Change from baseline at 8 weeks; Change from baseline at 20 weeks; Change from baseline at 8 weeks; Change from baseline at 20 weeks; Change from baseline at 8 weeks; Change from baseline at 20 weeks; Change from baseline at 8 weeks; Change from baseline at 20 weeks; Change from baseline at 8 weeks; Change from baseline at 20 weeks; Change from baseline at 8 weeks; Change from baseline at 20 weeks; Change from baseline at 8 weeks; Change from baseline at 20 weeks; Through study completion, an average of 20 weeks; Through study completion, an average of 20 weeks; From date of randomization until the date of study completion, assessed up to 20 weeks.; Through study completion, an average of 20 weeks; Through study completion, an average of 20 weeks	Disease-Specific Psychopathology and Diagnostic Subtypes	Nutritional Rehabilitation and Refeeding Outcomes; Psychiatric Comorbidity and Emotion Regulation; Neurological, Neurodevelopmental, and Cognitive Outcomes; Quality of Life and Patient-Reported Outcomes; Survival and Disease Progression Metrics	Disease-Specific Psychopathology and Diagnostic Subtypes; Neurological; Neurodevelopmental; and Cognitive Outcomes; Nutritional Rehabilitation and Refeeding Outcomes; Organ Function and Multi-System Complications; Psychiatric Comorbidity and Emotion Regulation; Quality of Life and Patient-Reported Outcomes; Survival and Disease Progression Metrics; Symptom Burden and Clinical Manifestations	Efficacy	Clinical Efficacy	EDE-Q Global Score Reduction	Eating behavior	Yes	Yes	MagPro TMS device (ARTG: 204659); tDCS mini-CT Stimulator (Soterix; USA: ARTG: 284637)	DEVICE	FALSE	ACTIVE_COMPARATOR; SHAM_COMPARATOR; ACTIVE_COMPARATOR; SHAM_COMPARATOR	N.A.	N.A.	N.A.	Transcranial magnetic stimulation	The George Institute	Academia	Asia/Pacific	Australia	1	Anorexia Nervosa	Anorexia Nervosa; Repetitive Transcranial Magnetic Stimulation; Transcranial Direct Current Stimulation; Non-invasive brain stimulation
Anorexia Nervosa	NCT05190926	TRUE	TRUE	100	Smart technology for anorexia nervosa recovery	Patients	0	CHILD;ADULT	Anorexia Nervosa/Atypical Anorexia Patients: Age 13 to 21; Anorexia Nervosa/Atypical Anorexia Patients: Able to read and speak fluent English; Anorexia Nervosa/Atypical Anorexia Patients: Access to a smartphone; Anorexia Nervosa/Atypical Anorexia Patients: Received acute treatment for anorexia nervosa or atypical anorexia nervosa [residential, inpatient, partial hospitalization (PHP), or intensive outpatient program (IOP)] within the past three months; Anorexia Nervosa/Atypical Anorexia Patients: Currently receiving weekly outpatient treatment (or planning to start outpatient treatment) for current anorexia nervosa/atypical anorexia nervosa, or past anorexia nervosa/atypical anorexia nervosa (e.g., anorexia nervosa in partial remission).	Anorexia Nervosa/Atypical Anorexia Patients: Uncorrected visual impairments that would prevent smartphone use; Anorexia Nervosa/Atypical Anorexia Patients: Intellectual or developmental disability; Anorexia Nervosa/Atypical Anorexia Patients: Medical condition that affects appetite or weight (e.g., thyroid disorder, diabetes, cancer, pregnancy); Anorexia Nervosa/Atypical Anorexia Patients: Current psychotic disorder or substance use disorder; Anorexia Nervosa/Atypical Anorexia Patients: BMI-z < 14 or lab abnormalities indicating medical instability; Anorexia Nervosa/Atypical Anorexia Patients: Unwillingness for data to be shared with outpatient therapist	90	UNKNOWN		N.A.	INTERVENTIONAL	2023	2023-05-08	2024-06-30	2024-06-30	13.7	59.9	13.7	59.9	No	Change in Body Mass Index Z-Scores (BMI-z)	Therapists, caregivers, or primary care physicians will provide weight and height measurements each week to calculate BMI-z.	Baseline, 12-week intervention (weekly), and 3- and 6-month follow-ups	6	Change in Categorical Recovery Status; Change in Mood and Anxiety Symptoms; Change in Eating Disorder Symptom Severity; Change in Psychiatric Impairment; Change in Parent-Reported Mealtime Behaviors; Change in Emotion Avoidance; Change in Eating-Disorder Behaviors; Change in Patient Skill Utilization	Responses from the Eating Disorder Diagnostic Survey (EDDS) will calculate categorical recovery status for anorexia nervosa (excellent, good, marginal, poor) based on definitions from Bardone-Cone et al. (2010). Baseline recovery status will allow the investigators to assess initial recovery status following acute treatment for anorexia nervosa.; The Mood and Anxiety Symptoms Questionnaire (MASQ) was designed to measure dimensions of mood and anxiety relevant to the Unified Protocol (General Distress, Anxiety, and Positive Affect). The investigators will use the MASQ to assess changes in internalizing symptoms over the course of treatment.; The investigators will use the total number of eating-disorder symptoms from the Eating Disorder Diagnostic Survey (EDDS) as an indicator of eating-disorder symptom severity.; Psychiatric and psychosocial impairment questionnaires will include the Clinical Impairment Assessment (CIA), which measures psychosocial impairment secondary to eating-disorder features and the World Health Organization Disability Assessment Schedule 2.0 (WHODAS 2.0).; Parents will complete the Meals in Our Households (MOH) to measure: Structure of Family Meals; Parental Concern about Child's Diet; Spousal Stress Related to Mealtime Behaviors (if relevant); and Problematic Child Mealtime Behaviors.; The Brief Experiential Avoidance Questionnaire (BEAQ) will assess unwillingness to remain in contact with distressing emotions, thoughts, memories, and physical sensations. The investigators will use the BEAQ to test whether changes in emotion avoidance leads to changes in eating-disorder behaviors.; The investigators will use an ad-hoc checklist within the app to measure eating-disorder behaviors (e.g., binge eating, purging, etc.); Skill utilization will be assessed via a daily in-app checklist for patients (including an option to report "none").	Baseline, 12-week, and 3- and 6-month follow-ups; Baseline, 12-week, and 3- and 6-month follow-ups; Baseline, 12-week, and 3- and 6-month follow-ups; Baseline, 12-week, and 3- and 6-month follow-ups; Baseline, 12-week, and 3- and 6-month follow-ups; Baseline and 12-week intervention (weekly); Daily during the 12-week intervention period; Daily during the 12-week intervention period	Nutritional Rehabilitation and Refeeding Outcomes	Disease-Specific Psychopathology and Diagnostic Subtypes; Psychiatric Comorbidity and Emotion Regulation; Symptom Burden and Clinical Manifestations; Quality of Life and Patient-Reported Outcomes; Psychotherapeutic and Behavioral Intervention Outcomes	Biochemical and Metabolic Control; Disease-Specific Psychopathology and Diagnostic Subtypes; Nutritional Rehabilitation and Refeeding Outcomes; Organ Function and Multi-System Complications; Psychiatric Comorbidity and Emotion Regulation; Psychotherapeutic and Behavioral Intervention Outcomes; Quality of Life and Patient-Reported Outcomes; Symptom Burden and Clinical Manifestations	Efficacy	Clinical Efficacy	Body Mass Index (BMI)	Metabolic regulation	N.A.	Yes	Smart-Treatment for Anorexia Nervosa Recovery (STAR); Present-focused Anorexia Nervosa Coping Treatment (PACT)	BEHAVIORAL	TRUE	EXPERIMENTAL; PLACEBO_COMPARATOR	N.A.	N.A.	N.A.	STAR; PACT	University Of Kansas	Academia	North America	United States	1	Anorexia Nervosa	Anorexia Nervosa; Adolescents; Smartphone; Therapy Support Tools
Anorexia Nervosa	NCT06252688	FALSE	TRUE	100	Conceptualisation of a network approach to complete the classification of eating disorders with the aim of better personalising their management	Patients	0	CHILD;ADULT	Eating Disorder Patients: Patient with an eating disorder according to DSM-V criteria; Eating Disorder Patients: Patient aged from 15 to 65 years; Eating Disorder Patients: Patient who performs the day-hospital evaluation; Eating Disorder Patients: Patient affiliated to a French social security system; Eating Disorder Patients: Patient able to understand the nature, the aim and the methodology of the study; Eating Disorder Patients: For minor one of the legal guardians gave his consent	Eating Disorder Patients: Patient in an unstable somatic state (eg severe metabolic disorder making impossible or unreliable neuropsychological assessments); Eating Disorder Patients: Patient's refusal to participate; Eating Disorder Patients: Patient protected by law (guardianship or curatorship)*; Eating Disorder Patients: Pregnant or nursing women. A dosage of βHCG will be performed to ensure the absence of pregnancy	840	NOT_YET_RECRUITING		N.A.	INTERVENTIONAL	2024	2024-02-15	2031-11-15	2031-11-15	93.0	404.3	93.0	404.3	No	Eating Disorders Inventory (EDI-2); Eating Disorder Examination Questionnaire (EDE-Q)	self-questionnaire of 91 items aimed at evaluating attitudes and behaviors related to food and allowing the identification of 11 dimensions: search for thinness, bulimia, body dissatisfaction, inefficiency, perfectionism, interpersonal distrust, interoceptive awareness, fear of maturity , asceticism, impulse control, social insecurity. The higher the subscore, the more severely impaired the dimension concerned is.; Self-reported version of the gold-standard clinical interview for ED assessing the intensity of eating symptoms over the last 28 days. A total score as well as 4 sub-scores (restriction, diet, weight, shape) varying from 0 to 6 are thus obtained.	Baseline; Baseline	0	Symptomatic dimensions of Eating Disorder Examination Questionnaire (EDEQ); Body Shape Questionnaire (BSAQ-34); Yale Food Addiction Scale (YFAS); Sociocultural Attitudes Towards Appearance Scale (SATAQ-4); Female drive for muscularity scale (FDMS); exercice and Eating disorders questionnaire (EED); Childhood Trauma Questionnaire (CTQ); depression scale (PQ-9); The anxiety scale (GAD-7); The insomnia severity index (ISI); The disgust propensity and sensitivity scale (DPSS-R); The emotional regulation scale (DERS-F); The Sheehan Global Functioning Scale (SDS); Detail and flexibility questionnaire (Dflex); Rey's figure; d2 attention test; Wisconsin test (WCST-64); Delay discounting task (DDT); Mini International Neuropsychiatric Interview; The relationship between BMI and the biological parameters of the blood test; The relationship between disease duration and the biological parameters of the blood test; The relationship between BMI and calorimetry data; The relationship between disease duration and calorimetry data; The relationship between BMI of TCA and bone densitometry data; The relationship between BMI and impedancemetry data; The relationship between disease duration and impedancemetry data	Self-reported version of the gold-standard clinical interview for ED assessing the intensity of eating symptoms over the last 28 days. A total score as well as 4 sub-scores (restriction, diet, weight, shape) varying from 0 to 6 are thus obtained.; self-questionnaire of 34 items assessing body dissatisfaction and in particular four dimensions: avoidance and social shame of body exposure, body dissatisfaction with the lower parts of the body, use of laxatives and vomiting to reduce body dissatisfaction, maladaptive cognitions and behaviors in order to control weight. The total score ranges from 0 to 204. A score below 80 indicates no excessive body concerns, a score between 80 and 100 indicates mild concerns, between 111 and 140 moderate concerns, and a score above 140 indicates significant concerns; 35-item Likert-type self-questionnaire assessing the difficulty or not in controlling the quantity of food one eats over the past 12 months, using an 8-point scale from "never" to "all days ". This questionnaire assesses clinical distress based on the DSM-5 diagnostic criteria for substance use disorders. Presenting clinically significant suffering and at least 2 diagnostic criteria suggest a food addiction.; multidimensional self-questionnaire of 22 items rated from 1 (completely disagree) to 5 (completely agree) aimed at assessing the sociocultural influence of the media on appearance. It includes four subscales: pressures, information, internalization relating to athletes and general internalization. The higher the score, the stronger the influence.; 10-item self-questionnaire assessing the desire for muscularity in women. Each item is rated from 1 (never) to 6 (always). A high score indicates a significant search for musculature.; self-questionnaire of 21 questions evaluating the different types of exercises (normal and pathological) carried out over the last 4 weeks. A high score suggests physical hyperactivity linked to food and body concerns.; 28-item self-questionnaire that assesses past history of childhood abuse. 5 forms of mistreatment are assessed: physical abuse and sexual abuse, emotional abuse and emotional neglect, as well as physical neglect.; self-assessment questionnaire measuring the severity of depression, composed of 9 items rated from 0 to 3. A total score varying from 0 to 27 is thus obtained. The higher the score, the more severe the depression.; self-questionnaire for assessing current anxious symptomatology consists of 7 items rated from 0 to 3. The total score ranges from 0 to 21. The recommended threshold for estimating generalized anxiety is 10.; Sleep disorders are common in EDs. The ISI is a self-questionnaire of 5 items rated from 0 to 4 which makes it possible to assess the nature of insomnia, satisfaction with sleep, daily functioning and anxiety in relation to sleep disorders. A total score varying from 0 to 28 makes it possible to assess the severity of insomnia.; This scale of 10 items rated from 1 (never) to 5 (always) assesses sensitivity to disgust and is used to calibrate the level of exposure during treatment. The higher the score, the more sensitive the subjects are to the emotion of disgust.; This scale includes 36 items and aims to assess difficulties in regulating emotions through 6 dimensions: N (Non-acceptance): non-acceptance of one's emotional response, G (Goals): difficulties in adopting goal-oriented behaviors in a negative emotional context, I (Impulse): difficulties in controlling oneself in a negative emotional context, A (Awareness): lack of emotional awareness, S (Strategies): difficulties in implementing emotion regulation strategies in an emotional context negative, C (Clarity): difficulty identifying one's own emotions. The higher the score, the more difficulty the subject presents in regulating their emotions.; measures from 0 to 10, in self-assessment, the intensity of discomfort and handicap felt in three areas of professional, social and family functioning.; 24-item self-questionnaire measuring two aspects of neurocognitive functioning, rigidity (12 items) and lack of central coherence (12 items), as they manifest in a daily context. The two scores can vary from 12 to 72. The higher they are, the greater the perceived difficulties.; This is a test of copying and reproducing from memory a complex figure. The test draws on the subject's general intelligence abilities as well as their perceptual structuring skills. The purpose of the test in our study is to assess levels of central coherence (the ability to assess a situation as a whole rather than focusing on details).; cancellation test where individuals must search for target items "d" with two dots among distractors across a series of 658 consecutively ordered items. Participants are instructed to cancel as many target symbols as possible by moving across the page in a manner similar to reading from left to right with a limit of 20 seconds per trial without interruption. The ratio between the number of omission errors (number of "d"s with two unmarked points) and the total number of items processed was the main variable considered in this study.; This test explores executive functions using a set of 64 cards illustrated by the combination of three attributes: shape (cross, circle, triangle, star), color (yellow, red, blue, green) and number of figures (of 1 to 4). Four target cards are placed in front of the subject who must find a predetermined classification rule by trial and error. The results are expressed in number of categories completed, percentage of perseverative errors, number of trials necessary to complete the first category and learning capacity.; This task evaluates decision-making abilities in a situation of projection into the future and makes it possible to suggest prognoses for development in TCA.; MINI 5.0.0 allowing current and entire life diagnoses according to Axis-I of the DSM-5-TR; The investigators want to study the link between the BMI and the alteration of the biological balance (ionogram, hetapic, liver function, hematogy corresponding to the standard biological assessment). (weight and height will be combined to report BMI in kg/m\^2).; The investigators want to study the link between the disease duration and the alteration of the biological balance.; The investigators want to study the link between BMI and alteration of basal metabolism . (weight and height will be combined to report BMI in kg/m\^2) Basal metabolims is the rate at which the body uses energy while at rest to maintain vital functions such as breathing and keeping warm (in Kcal per day); The investigators want to study the link between disease duration and alteration of basal metabolism. Basal metabolims is the rate at which the body uses energy while at rest to maintain vital functions such as breathing and keeping warm (in Kcal per day); The investigators want to study the link between BMI and Z score of bone demineralization. (weight and height will be combined to report BMI in kg/m\^2) We aimed to asssess level of osteopenia compared to a reference population; The investigators want to study the link between BMI and alterations in body composition (percentage of fat mass). (weight and height will be combined to report BMI in kg/m\^2); The investigators want to study the link between disease duration (in year) and alterations in body composition (percentage of fat mass).	baseline; baseline; baseline; baseline; baseline; baseline; baseline; baseline; baseline; baseline; Baseline; baseline; baseline; baseline; baseline; Baseline; Baseline; Baseline; Baseline; Baseline; Baseline; Baseline; Baseline; Baseline; Baseline; Baseline	Disease-Specific Psychopathology and Diagnostic Subtypes	Symptom Burden and Clinical Manifestations; Disease-Specific Psychopathology and Diagnostic Subtypes; Psychiatric Comorbidity and Emotion Regulation; Quality of Life and Patient-Reported Outcomes; Neurological, Neurodevelopmental, and Cognitive Outcomes; Biochemical and Metabolic Control; Organ Function and Multi-System Complications; Nutritional Rehabilitation and Refeeding Outcomes	Biochemical and Metabolic Control; Disease-Specific Psychopathology and Diagnostic Subtypes; Neurological; Neurodevelopmental; and Cognitive Outcomes; Nutritional Rehabilitation and Refeeding Outcomes; Organ Function and Multi-System Complications; Psychiatric Comorbidity and Emotion Regulation; Quality of Life and Patient-Reported Outcomes; Survival and Disease Progression Metrics; Symptom Burden and Clinical Manifestations	Efficacy	Clinical Efficacy	Eating Disorder Psychopathology (EDI-2, EDE-Q)	Eating behavior	Yes	Yes	Ambulatory cares in a day-hospital (Lapeyronie; Montpellier) specialized in the evaluation of eating disorders.	BEHAVIORAL	FALSE	OTHER	N.A.	N.A.	N.A.	Ambulatory cares	University Hospital, Montpellier	Academia	N.A.	N.A.	N.A.	Eating Disorders; Eating Disorder Binge	Anorexia nervosa; Bulimia; Binge eating disorders; Neuropsychology; Neurocognitiond; Daily functioning
Anorexia Nervosa	NCT06166355	TRUE	TRUE	100	Improving the treatment of anorexia nervosa in children through virtual reality body exposure	Patients	0	CHILD	AN Patients: Patients with a primary diagnosis of anorexia nervosa (DSM-V); AN Patients: Patients below 14 years old; AN Patients: Patients with BMI <18.5; AN Patients: Subsyndromal patients will also be included	AN Patients: Visual deficits; AN Patients: Epilepsy or neuroleptic medication; AN Patients: Psychotic disorder; AN Patients: Bipolar disorder; AN Patients: Medical complications; AN Patients: Pregnancy; AN Patients: Clinical cardiac arrhythmia	108	RECRUITING		N.A.	INTERVENTIONAL	2024	2024-07-01	2026-02-01	2026-03-30	19.0	82.9	21.0	91.0	No	Change in Eating Disorder symptomatology: Eating Disorders Inventory-3 (EDI-3; Garner, 2004) drive for thinness (EDI-DT) scale; Change in Eating Disorder symptomatology: Eating Disorders Inventory-3 (EDI-3; Garner, 2004) body dissatisfaction (EDI-BD) scale; Change in body mass index values	Evaluation of the change in drive for thinness, with maximum possible score of 28, where higher scores indicate higher drive for thinness.; Evaluation of the change in body dissatisfaction, with maximum possible score of 40, where higher scores indicate higher body dissatisfaction.; Evaluation of change in Body Mass Index values	From pre-assessment to post-assessment after 6 weeks , and at the six-month follow-up; From pre-assessment to post-assessment after 6 weeks , and at the six-month follow-up; From pre-assessment to post-assessment after 6 weeks , and at the six-month follow-up	6	Change in Body Anxiety: Physical Appearance State Anxiety Scale (PASTAS); Change in Body image disturbance: Body Appreciation Scale (BAS); Change in Body image disturbance: Figural Drawing Scale for Body Image Assessment (BIAS-BD) body distortion scores; Change in Body image disturbance: Figural Drawing Scale for Body Image Assessment (BIAS-BD) body dissatisfaction scores; Change in complete fixation time of the gaze towards weight-related body parts; Change in number of fixations of the gaze towards weight-related body parts	Evaluation of body-related anxiety using the PASTAS, with a maximum score of 32, with higher scores indicating higher body-related anxiety; Evaluation of the change in body appreciation using the BAS, with a scale of possible scores ranging from 13-65, where higher scores indicate higher body appreciation; Evaluation of the change in body distortion using the BIAS-BD body distortion scores, ranging from -80 to 80, with higher scores indicating higher body distortion; Evaluation of the change in body dissatisfaction using the BIAS-BD body dissatisfaction scores, ranging from -80 to 80, with higher scores indicating higher body dissatisfaction; Evaluation of the attentional bias towards the body using complete fixation time (evaluated in milliseconds) of the gaze towards weight-related body parts, with higher values indicating a greater attentional bias.; Evaluation of the attentional bias towards the body using number of fixations of the gaze towards weight-related body parts, with higher values indicating a greater attentional bias	From pre-assessment to post-assessment after 6 weeks , and at the six-month follow-up; From pre-assessment to post-assessment after 6 weeks , and at the six-month follow-up; From pre-assessment to post-assessment after 6 weeks , and at the six-month follow-up; From pre-assessment to post-assessment after 6 weeks , and at the six-month follow-up; From pre-assessment to post-assessment after 6 weeks; From pre-assessment to post-assessment after 6 weeks	Disease-Specific Psychopathology and Diagnostic Subtypes; Nutritional Rehabilitation and Refeeding Outcomes	Disease-Specific Psychopathology and Diagnostic Subtypes; Neurological, Neurodevelopmental, and Cognitive Outcomes	Disease-Specific Psychopathology and Diagnostic Subtypes; Neurological; Neurodevelopmental; and Cognitive Outcomes; Nutritional Rehabilitation and Refeeding Outcomes; Organ Function and Multi-System Complications; Symptom Burden and Clinical Manifestations	Efficacy	Clinical Efficacy	Drive for Thinness (EDI-DT), Body Dissatisfaction (EDI-BD), and Body Mass Index Change	Metabolic regulation; Neuropsy	Yes	Yes	Attentional Bias Modification Training; VR-based body exposure; Cognitive-behavioral therapy	BEHAVIORAL	FALSE	EXPERIMENTAL; EXPERIMENTAL; ACTIVE_COMPARATOR	N.A.	N.A.	N.A.	Attentional Bias Modification Training; VR-based body exposure; CBT	University Of Barcelona	Academia	Europe	Spain	1	Anorexia Nervosa	Attentional Bias; Virtual Reality; Eye-Tracking; Body exposure procedure; Attentional bias modification training
Anorexia Nervosa	NCT06597305	TRUE	TRUE	100	Evaluation of a twenty-session cognitive-behavioral therapy with anorexia nervosa (cbt-20-an) among adults (18+)	Patients	0	ADULT	Anorexia Nervosa Patients: Eligible patients must meet DSM-5 criteria for anorexia nervosa. This diagnosis can be conferred via the EDE 17.0D.; Anorexia Nervosa Patients: Age > 18; Anorexia Nervosa Patients: Patients must be able to provide informed consent and comply with the study procedures.; Anorexia Nervosa Patients: Patients must be able to complete computer-based self-report questionnaires with adequate accommodation, if necessary.; Anorexia Nervosa Patients: Patients must have a primary care physician, Adolescent Medicine physician, or consulting physician with eating disorder expertise at Massachusetts General Hospital/Massachusetts General Brigham network who can provide ongoing medical monitoring while the patient takes part in the study.	Anorexia Nervosa Patients: BMI < 15 or > 19, obtained via patient medical chart or from study 2023P000469 or 2018P002915.; Anorexia Nervosa Patients: HR <55 or >100, obtained via patient medical chart or from study 2023P000469 or 2018P002915.; Anorexia Nervosa Patients: Systolic BP (SBP and DBP) <80 or >160, obtained via patient medical chart or from study 2023P000469 or 2018P002915.; Anorexia Nervosa Patients: Temperature < 96.5 F, obtained via patient medical chart or from study 2023P000469 or 2018P002915.; Anorexia Nervosa Patients: Not eating food by mouth and/or any tube feeding, per EDE; Anorexia Nervosa Patients: Purging > 4x/week, per EDE.; Anorexia Nervosa Patients: Active suicidality (suicidal ideation with intent or plan) to the point that more intensive treatment (i.e. acute hospitalization) is required; Anorexia Nervosa Patients: Active untreated and unstable bipolar disorder (i.e. stable bipolar disorder under care of a psychiatrist is allowed); Anorexia Nervosa Patients: Psychosis; Anorexia Nervosa Patients: Intellectual disability; Anorexia Nervosa Patients: Any condition that, after the baseline evaluation, is determined to preclude treatment with CBT.; Anorexia Nervosa Patients: Concurrent psychotherapy. Patients must be willing to take a pause from any ongoing psychotherapy in order to focus on CBT-AN-20, which is in alignment with standard clinical care.; Anorexia Nervosa Patients: Symptoms that are not appropriate for outpatient level of care and therefore require a higher level of care (i.e. BMI <15 or purging more than 4x/week); Anorexia Nervosa Patients: Homicidal ideation; Anorexia Nervosa Patients: Inability to speak English well enough to engage in CBT	20	ENROLLING_BY_INVITATION		N.A.	INTERVENTIONAL	2024	2024-04-22	2026-05-20	2026-05-20	24.9	108.3	24.9	108.3	No	Patient weight; Generalized Anxiety Disorder (GAD-7); Patient Health Questionnaire - 9 (PHQ-9); Eating Disorder Examination Interview (EDE); Eating Disorder Examination Questionnaire (EDE-Q6); Eating Disorder - 15 Scale (ED-15); Working Alliance Inventory Short (WAI-SR); General Self-Efficacy Measure-Short Form; Approach/Avoidance of Weighing Questionnaire (AAWQ); Three Factor Eating Questionnaire (TFEQ) - Restriction subscale; Eating Disorder Inventory-3 (EDI-3) - Drive for Thinness and Body Dissatisfaction subscales; Clinical Impairment Assessment Questionnaire (CIA); Quality of life questions	Weight collected at each session.; A 7-item scale that measures symptoms of Generalized Anxiety Disorder (GAD), such as feeling anxious or nervous, having trouble relaxing, irritability, and feelings of dread. Scores range from 0 to 21, with higher scores reflecting higher general anxiety.; A 9-item scale that measures symptoms of depression. Scores range from 0 to 27, with higher scores reflecting higher depression.; A semi-structured interview designed to assess current eating disorder psychopathology.; A 33-item self-report questionnaire that assesses the presence of eating disorders symptoms in the past 28 days. Eating Disorder examination questionnaire (EDE-Q 6.0) Scores range from 0 to 6, with higher scores reflecting higher eating disorder behaviors and attitudes.; A 15-item self-report measure that assesses eating disorder symptoms and behaviors, designed to measure session-by-session change for clinical and research purposes. Scores range from 0 to 6, with higher scores reflecting higher disordered eating attitudes and behaviors.; A 12-item self-report measure that assess therapeutic alliance between the patient and therapist. (i.e., how comfortable the patient feels with the therapist, how much they trust the therapist, how much they feel the therapist is working towards their desired treatment goals, etc.). Scores range from 5 to 20, with higher scores reflecting higher therapeutic alliance.; A 6-item, short form assessment of the patient's perception of their own general self-efficacy. Scores range from 10 to 40, with higher scores reflecting higher self-efficacy.; A 9-item, self-report questionnaire that assesses approach and avoidance weighing tendencies. Items 1-3 are summed to provide the approach weighing tendency subscale and items 4-6 are summed to provide the avoidance weighing tendency subscale, with scores ranging from 3-18. Higher scores on each subscale indicate a higher degree of that subscale's weighing tendency.; An 18-item, self-report questionnaire that assesses the presence and severity of restriction.; Subscales from the self-report EDI-3 questionnaire that will be used to assess the presence of both drive for thinness and body dissatisfaction. The drive for thinness subscale is 7 items and body dissatisfaction subscale is 10 items.; A 16-item self-report measure of the severity of psychosocial impairment due to eating disorder features.; A set of two qualitative questions, developed by the study team, which assess improvements in quality of life since starting treatment ("How has your life improved since beginning treatment?") and areas still needing improvement ("What areas of your life could still be improved?").	Change from study treatment week one to final session, an average of 25 weeks after week one (measured at weekly study treatment sessions), and to the one, three, and six-month follow-up session, up to 11 months after week one.; Change from week one of study treatment to post-treatment following final session, an average of 25 weeks after week one (measured at weeks one, six, and twenty), and to one, three, and six-month follow-up sessions, up to 11 months after week one.; Change from week one of study treatment to post-treatment following final session, an average of 25 weeks after week one (measured at weeks one, six, and twenty), and to one, three, and six-month follow-up sessions, up to 11 months after week one.; Change from baseline assessed at screen visit to post-treatment following final session, an average of 25 weeks after baseline assessment.; Change from week one of study treatment to post-treatment following final session, an average of 25 weeks after week one (measured at weeks one, six, and twenty), and to one, three, and six-month follow-up sessions, up to 11 months after week one.; Change from study treatment week one to post-treatment following final session, an average of 25 weeks after week one (measured at weekly study treatment session), and to the one, three, and six-month follow-up session, up to 11 months after week one.; Change from week one of study treatment to post-treatment following final session, an average of 25 weeks after week one (measured at weeks one, six, and twenty), and to the six-month follow-up session, up to 11 months after week one.; Change from week one of study treatment to post-treatment following final session, an average of 25 weeks after week one (measured at weeks one, six, and twenty), and to the six-month follow-up session, up to 11 months after week one.; Change from baseline assessed at screen visit to post-treatment following final session, an average of 25 weeks after baseline assessment.; Change from baseline assessed at screen visit to session 20 and post-treatment following final session, an average of 20-25 weeks after baseline assessment.; Change from baseline assessed at screen visit to session 20 and post-treatment following final session, an average of 20-25 weeks after baseline assessment.; Change from week one of study treatment to post-treatment following final session, an average of 25 weeks after week one (measured at weeks one, six, and twenty), and to one, three, and six-month follow-up sessions, up to 11 months after week one.; Change from week six of study treatment to post-treatment following final session, an average of 25 weeks after week one (measured at weeks one, six, and twenty), and to one, three, and six-month follow-up sessions, up to 11 months after week one.	1	N.A.	N.A.	N.A.	Nutritional Rehabilitation and Refeeding Outcomes; Psychiatric Comorbidity and Emotion Regulation; Disease-Specific Psychopathology and Diagnostic Subtypes; Symptom Burden and Clinical Manifestations; Psychotherapeutic and Behavioral Intervention Outcomes; Quality of Life and Patient-Reported Outcomes	N.A.	Disease-Specific Psychopathology and Diagnostic Subtypes; Nutritional Rehabilitation and Refeeding Outcomes; Psychiatric Comorbidity and Emotion Regulation; Psychotherapeutic and Behavioral Intervention Outcomes; Quality of Life and Patient-Reported Outcomes; Survival and Disease Progression Metrics; Symptom Burden and Clinical Manifestations	Efficacy	Clinical Efficacy	Composite (Weight Restoration, Eating Disorder Psychopathology, Anxiety/Depression, Functional and Patient-Reported Outcomes)	Metabolic regulation; Neuropsy; Eating behavior	Yes	N.A.	Twenty Session Cognitive-Behavioral Therapy for Anorexia Nervosa (CBT-20-AN)	BEHAVIORAL	FALSE	EXPERIMENTAL	N.A.	N.A.	N.A.	Cognitive Behavioral Therapy	Massachusetts General Hospital	Academia	North America	United States	1	Anorexia Nervosa
Anorexia Nervosa	NCT05829941	FALSE	FALSE	0	Technology assisted treatment for binge eating behavior	Patients	0	ADULT	Binge-Eating/Bulimia Patients: Adults ≥18 years of age; Binge-Eating/Bulimia Patients: EDE diagnosis of bulimia nervosa or binge eating disorder, with binge-eating episodes occurring at least 2x/week	Binge-Eating/Bulimia Patients: Pregnancy or lactation; Binge-Eating/Bulimia Patients: Acute medical or psychiatric risk; Binge-Eating/Bulimia Patients: Psychosis or bipolar disorder (lifetime history); Binge-Eating/Bulimia Patients: Current substance use disorder within the past six months; Binge-Eating/Bulimia Patients: BMI less than 18.5 kg/m2; Binge-Eating/Bulimia Patients: Acute suicidality requiring hospitalization; Binge-Eating/Bulimia Patients: Food allergies; Binge-Eating/Bulimia Patients: Receiving current psychotherapy; Binge-Eating/Bulimia Patients: On psychotropic medications that have not been on a stable dose for at least six weeks	30	UNKNOWN		N.A.	INTERVENTIONAL	2024	2024-12-20	2025-06-20	2025-08-20	6.0	26.0	8.0	34.7	No	Percentage of patients in the HabitAware condition that report the treatment is acceptable.	Measured via post-treatment survey	8 weeks	2	Percentage of patients report that the binge episode detection is accurate	Measured via post-treatment survey	8 weeks	Other/Unclassified	Other/Unclassified	Quality of Life and Patient-Reported Outcomes	Efficacy	Other Efficacy	Treatment Acceptability (Patient-Reported Outcome)	Behavior	N.A.	N.A.	Smartwatch app to deliver binge-eating CBT strategies; Reminder control condition	BEHAVIORAL	TRUE	EXPERIMENTAL; PLACEBO_COMPARATOR	N.A.	N.A.	N.A.	Cognitive Behavioral Therapy	Habitaware Inc.	Industry	N.A.	N.A.	N.A.	Binge-Eating Disorder
Anorexia Nervosa	NCT07274722	TRUE	TRUE	100	Influence of control deprivation on the use of the analytical cognitive style in anorexic subjects	Patients	0	ADULT	Anorexia Nervosa Patients: Be undergoing treatment at Centre Hospitalier Laborit (CHL) or Centre Hospitalier Universitaire (CHU) de Poitiers for an Eating Disorder (ED) of the Anorexia Nervosa type.; Anorexia Nervosa Patients: Patients must meet the diagnostic criteria for Anorexia Nervosa according to the Diagnostic and Statistical Manual of Mental Disorders, Fifth Edition (DSM-5; American Psychiatric Association, APA, 2013), or present a sub-clinical symptomatology requiring treatment: (A) Restriction of energy intake relative to requirements, leading to a significantly low body weight, taking into account age, sex, developmental stage, and physical health; (B) Intense fear of gaining weight or becoming fat, or persistent behavior that interferes with weight gain, even when at a significantly low weight; (C) Disturbance in the way body weight or shape is experienced, undue influence of body weight or shape on self-esteem, or persistent lack of recognition of the seriousness of the current low body weight.	Anorexia Nervosa Patients: Objection of the referring therapist; Anorexia Nervosa Patients: Currently receiving cognitive remediation targeting mental flexibility and central coherence; Anorexia Nervosa Patients: Body Mass Index (BMI) less than 14; Anorexia Nervosa Patients: Inability to understand instructions in French; Anorexia Nervosa Patients: Visual impairment or dyslexia	54	RECRUITING		N.A.	INTERVENTIONAL	2024	2024-04-04	2026-04-03	2026-04-03	24.0	104.1	24.0	104.1	No	Reaction time	N.A.	Baseline (before cognitive control deprivation) and immediately post-task (after cognitive control deprivation on Day 1)	0.0333333	N.A.	N.A.	N.A.	Neurological; Neurodevelopmental; and Cognitive Outcomes	N.A.	Disease-Specific Psychopathology and Diagnostic Subtypes; Neurological; Neurodevelopmental; and Cognitive Outcomes	Efficacy	Clinical Efficacy	Cognitive Function (Reaction Time)	Neuropsy	N.A.	N.A.	Cognitive Control Deprivation Task	OTHER	FALSE	EXPERIMENTAL	N.A.	N.A.	N.A.	Cognitive Behavioral Therapy	Centre Hospitalier Henri Laborit	Academia	Europe	France	1	Anorexia Nervosa
Anorexia Nervosa	NCT06218472	TRUE	TRUE	100	Assessment of the impact of early treatment for anorexia nervosa in a day hospital on food symptomatology, the outcome of young patients, and the family experience	HV + Patients	1	CHILD;ADULT	Anorexia Nervosa Patients and Their Parents: Adolescents in the age range of 12-18 years and their parents,; Anorexia Nervosa Patients and Their Parents: First-time consultation at the MDA for anorexia nervosa (according to DSM-5) evolving for less than 12 months,; Anorexia Nervosa Patients and Their Parents: Adolescents with clinical characteristics suitable for DH care.	Anorexia Nervosa Patients and Their Parents: Parents and/or children who do not speak French or cannot read or write,; Anorexia Nervosa Patients and Their Parents: Patients who have been followed by an eating disorder specialist in the past 12 months (at the MDA or elsewhere) or previously hospitalized for anorexia nervosa,; Anorexia Nervosa Patients and Their Parents: Patients who have undergone family therapy in the past,; Anorexia Nervosa Patients and Their Parents: Patients with BMI less than 13 kg/m2 for those under 14 years old, or less than 14 kg/m2 for those over 14 years old at the initial assessment,; Anorexia Nervosa Patients and Their Parents: Patients with a major psychiatric comorbidity or a metabolic condition interfering with eating or its regulation,; Anorexia Nervosa Patients and Their Parents: Patients and families in a crisis situation requiring immediate hospitalization.	164	RECRUITING			OBSERVATIONAL	2024	2024-02-19	2028-02-20	2032-04-20	48.0	208.9	98.0	426.1	No	Occurrence of one or more clinical events	Occurrence of one or more clinical events indicative of the progression of this disease (hospitalization, emergency room visits, major decompensation) at 1 year. Evaluate the impact of early intervention in DH on the clinical progression of the disease compared to the usual outpatient care.	1 year after inclusion	12	Occurrence of one or more clinical events; Conduct semi-structured qualitative interviews; Satisfaction questionnaire CSQ-8 (Consumer satisfaction questionnaire); Clinical characteristics collection; Socio-demographic characteristics collection; Semi-structured interviews (DH program group)	Occurrence of one or more clinical events indicative of the progression of this disease (hospitalization, emergency room visits, major decompensation) at 5 years in both care groups. Evaluate the long-term impact of early intervention in DH on the clinical progression of the disease, compared to the usual outpatient care.; Conduct semi-structured qualitative interviews with parents after participation in the DH program. Explore the experience and perspectives of families participating in a new day hospital care program for adolescents with recent anorexia nervosa.; Satisfaction questionnaire at the end of DH care. Assess the satisfaction level of the patient and their parents regarding DH care. The range of possible scores is 8-32; (32 = higher satisfaction = better outcome, 8 = lower satisfaction); Initial clinical characteristics at the time of inclusion. Determine predictive factors for the outcome at the end of the intervention and in the long term.; Initial socio-demographic characteristics at the time of inclusion. Determine predictive factors for the outcome at the end of the intervention and in the long term.; Semi-structured interviews 6 to 12 months after their discharge from day hospital (visit 2 or 3 - DH program group), to assess the impact on the evolution of symptomatology of the experience lived by adolescents in the care within the framework of this early management system for anorexia nervosa (HDJ group).	5 years after inclusion; After DH termination = 12 weeks after inclusion; After DH termination = 12 weeks after inclusion; Inclusion; Inclusion; From 6 to 12 months after the end of day hospital (visit 2 or 3 - DH program group)	Survival and Disease Progression Metrics	Survival and Disease Progression Metrics; Quality of Life and Patient-Reported Outcomes; Disease-Specific Psychopathology and Diagnostic Subtypes	Disease-Specific Psychopathology and Diagnostic Subtypes; Organ Function and Multi-System Complications; Psychotherapeutic and Behavioral Intervention Outcomes; Quality of Life and Patient-Reported Outcomes; Survival and Disease Progression Metrics	Efficacy	Clinical Efficacy	Hospitalization/Emergency Room Visits/Major Decompensation-Free Survival	Behavior	N.A.	Yes	Day Hospital Treatment; Multidisciplinary follow-up "as usual" within the service; Conduct semi-structured qualitative interviews	OTHER	FALSE		N.A.	N.A.	N.A.	Day Hospital Treatment; Multidisciplinary follow-up "as usual" within the service; Conduct semi-structured qualitative interviews	Assistance Publique - Hôpitaux De Paris	Academia	Europe	France	1	Anorexia Nervosa	Anorexia nervosa; Family-based treatment; Day hospital; Early intervention; Parental experience
Anorexia Nervosa	NCT06198023	TRUE	TRUE	100	Targeting social function in anxiety and eating disorders	Patients	0	ADULT	Eating Disorders and/or Anxiety Disorders Patients: In the past 12 months, has met DSM-5 criteria met for an eating disorder (Anorexia Nervosa, Atypical Anorexia Nervosa, Bulimia Nervosa, Avoidant-Restrictive Food Intake Disorder, or Other Specified Feeding or Eating Disorder) and/or an anxiety disorder (Generalized Anxiety Disorder, Social Anxiety Disorder); Eating Disorders and/or Anxiety Disorders Patients: Between the ages of 18-30	Eating Disorders and/or Anxiety Disorders Patients: Current inpatient or residential treatment; Eating Disorders and/or Anxiety Disorders Patients: Medical instability or safety/suicide risk as determined by the PI	60	RECRUITING		N.A.	INTERVENTIONAL	2024	2024-02-28	2028-03-20	2028-09-20	48.7	211.7	54.8	238.0	No	Change in eating disorder symptoms; Change in eating disorder symptoms; Change in eating disorder symptoms; Change in eating disorder symptoms; Change in depression symptoms; Change in depression symptoms; Change in depression symptoms; Change in depression symptoms; Change in anxiety symptoms; Change in anxiety symptoms; Change in anxiety symptoms; Change in anxiety symptoms; Change in overall levels of psychopathology; Change in eating disorder diagnosis	The Eating Disorder Examination Questionnaire (EDE-Q) measures the severity of eating disorder symptoms. Possible scores on global eating disorder pathology range from 0 to 6, with higher scores indicating greater severity. Scores of 2 or less are considered typical of normative eating behavior/cognitions, while scores of 3-6 suggest the presence of clinically significant eating disorder symptoms.; The Eating Disorder Examination Questionnaire (EDE-Q) measures the severity of eating disorder symptoms. Possible scores on global eating disorder pathology range from 0 to 6, with higher scores indicating greater severity. Scores of 2 or less are considered typical of normative eating behavior/cognitions, while scores of 3-6 suggest the presence of clinically significant eating disorder symptoms.; The Eating Disorder Examination Questionnaire (EDE-Q) measures the severity of eating disorder symptoms. Possible scores on global eating disorder pathology range from 0 to 6, with higher scores indicating greater severity. Scores of 2 or less are considered typical of normative eating behavior/cognitions, while scores of 3-6 suggest the presence of clinically significant eating disorder symptoms.; The Eating Disorder Examination Questionnaire (EDE-Q) measures the severity of eating disorder symptoms. Possible scores on global eating disorder pathology range from 0 to 6, with higher scores indicating greater severity. Scores of 2 or less are considered typical of normative eating behavior/cognitions, while scores of 3-6 suggest the presence of clinically significant eating disorder symptoms.; The Patient Health Questionnaire (PHQ-9) is a 9-item measure of depression symptoms. Each item is rated on a four-point scale (0 = not at all; 1 = several days; 2 = more than half the days; 3 = nearly every day). Possible scores range from 0-27, allowing depression to be categorized as minimal (1-4), mild (5-9), moderate (10-14), moderately severe (15-19), or severe (20-27).; The Patient Health Questionnaire (PHQ-9) is a 9-item measure of depression symptoms. Each item is rated on a four-point scale (0 = not at all; 1 = several days; 2 = more than half the days; 3 = nearly every day). Possible scores range from 0-27, allowing depression to be categorized as minimal (1-4), mild (5-9), moderate (10-14), moderately severe (15-19), or severe (20-27).; The Patient Health Questionnaire (PHQ-9) is a 9-item measure of depression symptoms. Each item is rated on a four-point scale (0 = not at all; 1 = several days; 2 = more than half the days; 3 = nearly every day). Possible scores range from 0-27, allowing depression to be categorized as minimal (1-4), mild (5-9), moderate (10-14), moderately severe (15-19), or severe (20-27).; The Patient Health Questionnaire (PHQ-9) is a 9-item measure of depression symptoms. Each item is rated on a four-point scale (0 = not at all; 1 = several days; 2 = more than half the days; 3 = nearly every day). Possible scores range from 0-27, allowing depression to be categorized as minimal (1-4), mild (5-9), moderate (10-14), moderately severe (15-19), or severe (20-27).; The General Anxiety Disorder Scale (GAD-7) is a 7-item measure of anxiety symptoms. Each item is rated on a four-point scale (0 = not at all, 1 = several days, 2 = more than half the days, and 3 = nearly every day). Possible scores range from 0-21, allowing anxiety to be classified as minimal (0-4), mild (5-9), moderate (10-14), or severe (15-21).; The General Anxiety Disorder Scale (GAD-7) is a 7-item measure of anxiety symptoms. Each item is rated on a four-point scale (0 = not at all, 1 = several days, 2 = more than half the days, and 3 = nearly every day). Possible scores range from 0-21, allowing anxiety to be classified as minimal (0-4), mild (5-9), moderate (10-14), or severe (15-21).; The General Anxiety Disorder Scale (GAD-7) is a 7-item measure of anxiety symptoms. Each item is rated on a four-point scale (0 = not at all, 1 = several days, 2 = more than half the days, and 3 = nearly every day). Possible scores range from 0-21, allowing anxiety to be classified as minimal (0-4), mild (5-9), moderate (10-14), or severe (15-21).; The General Anxiety Disorder Scale (GAD-7) is a 7-item measure of anxiety symptoms. Each item is rated on a four-point scale (0 = not at all, 1 = several days, 2 = more than half the days, and 3 = nearly every day). Possible scores range from 0-21, allowing anxiety to be classified as minimal (0-4), mild (5-9), moderate (10-14), or severe (15-21).; The DSM-5 Cross-Cutting Symptom Measure (DSM-XC) is a 23-item measure of overall levels of psychopathology across 13 psychiatric domains. Each item on the measure is rated on a 5-point scale (0=none or not at all; 1=slight or rare, less than a day or two; 2=mild or several days; 3=moderate or more than half the days; and 4=severe or nearly every day). The score on each item within a domain should be reviewed. Because additional inquiry is based on the highest score on any item within a domain, the clinician is asked to indicate that score in the "Highest Domain Score" column; The Eating Disorder Diagnostic Assessment for DSM-5 (EDA-5) is a semi-structured clinical interview meant to assist in the assessment of a feeding or eating disorder according to DSM-5 criteria.	pre-intervention (T0) to four months from start of intervention (T4); four months from start of intervention (T4) to eight months from start of intervention (T8); eight months from start of intervention (T8) to twelve months from start of intervention (T12); pre-intervention (T0) to twelve months from start of intervention (T12); pre-intervention (T0) to four months from start of intervention (T4); four months from start of intervention (T4) to eight months from start of intervention (T8); eight months from start of intervention (T8) to twelve months from start of intervention (T12); pre-intervention (T0) to twelve months from start of intervention (T12); pre-intervention (T0) to four months from start of intervention (T4); four months from start of intervention (T4) to eight months from start of intervention (T8); eight months from start of intervention (T8) to twelve months from start of intervention (T12); pre-intervention (T0) to twelve months from start of intervention (T12); pre-intervention (T0) and at the last post-intervention follow-up (T12); baseline and final study visits (approximately 1 year apart)	12	Change in verbal learning and memory; Change in visuospatial learning and memory; Change in sense of social connectedness; Change in sense of social connectedness; Change in sense of social connectedness; Change in sense of social connectedness; Change in perceived social support; Change in perceived social support; Change in perceived social support; Change in perceived social support; Change in trait self-esteem; Change in trait self-esteem; Change in trait self-esteem; Change in trait self-esteem; Change in social learning rates; Change in social reward learning; Change in social learning biases; Change in attribution biases	California Verbal Learning Test (CVLT-3) is an individually administered assessment that measures both recall and recognition of two lists of words over a number of immediate and delayed memory trials. The CVLT 3 Core Report contains demographics, a core score summary, a scaled score profile, a standard score summary, a process score summary, and demographically adjusted core and standard scores, if selected. Item responses for all recall trials can also be selected for inclusion on the report.; Ruff-Light Trail Learning Test (RULIT) is a measure of visuospatial learning and memory. The respondent is given a stimulus card containing a complex configuration of circles interconnected by lines and asked to use an index finger to trace a line connecting the circles from the START to the END. The task is repeated until participants trace the correct path in two consecutive trials. Immediate Memory is assessed by the number of steps correctly completed in Trial 2. Learning is assessed by the number of trials to master the task and the cumulative number of errors across Trials 2 through 10 (or until the task is mastered), and Long-term Recall is evaluated by having the respondent retrace the trail after a 60-minute delay.; The Social Connectedness Scale (SCS) is a self-report questionnaire that measures the extent to which individuals feel connected to others in their social environment. It consists of 20 items that assess four different dimensions of social connectedness that include belongingness, closeness, support, and satisfaction. Individuals rate each item on a 6-point Likert scale, from 1 (strongly disagree) to 6 (strongly agree). Higher scores indicate a greater sense of social connectedness.; The Social Connectedness Scale (SCS) is a self-report questionnaire that measures the extent to which individuals feel connected to others in their social environment. It consists of 20 items that assess four different dimensions of social connectedness that include belongingness, closeness, support, and satisfaction. Individuals rate each item on a 6-point Likert scale, from 1 (strongly disagree) to 6 (strongly agree). Higher scores indicate a greater sense of social connectedness.; The Social Connectedness Scale (SCS) is a self-report questionnaire that measures the extent to which individuals feel connected to others in their social environment. It consists of 20 items that assess four different dimensions of social connectedness that include belongingness, closeness, support, and satisfaction. Individuals rate each item on a 6-point Likert scale, from 1 (strongly disagree) to 6 (strongly agree). Higher scores indicate a greater sense of social connectedness.; The Social Connectedness Scale (SCS) is a self-report questionnaire that measures the extent to which individuals feel connected to others in their social environment. It consists of 20 items that assess four different dimensions of social connectedness that include belongingness, closeness, support, and satisfaction. Individuals rate each item on a 6-point Likert scale, from 1 (strongly disagree) to 6 (strongly agree). Higher scores indicate a greater sense of social connectedness.; The Multidimensional Scale of Perceived Social Support is a 12-item measure of perceived adequacy of social support from three sources -- family, friends, \& significant other -- using a 5-point Likert scale (0 = strongly disagree, 5 = strongly agree).; The Multidimensional Scale of Perceived Social Support is a 12-item measure of perceived adequacy of social support from three sources -- family, friends, \& significant other -- using a 5-point Likert scale (0 = strongly disagree, 5 = strongly agree).; The Multidimensional Scale of Perceived Social Support is a 12-item measure of perceived adequacy of social support from three sources -- family, friends, \& significant other -- using a 5-point Likert scale (0 = strongly disagree, 5 = strongly agree).; The Multidimensional Scale of Perceived Social Support is a 12-item measure of perceived adequacy of social support from three sources -- family, friends, \& significant other -- using a 5-point Likert scale (0 = strongly disagree, 5 = strongly agree).; Rosenberg trait self-esteem Scale (TSE) is a 10-item measure of global self-worth. Each item is rated on a four-point Likert scale from (1 = strongly disagree, 2 = disagree, 3 = agree, 4 = strongly agree) and five items are reverse scored. Higher scores indicate higher self-esteem.; Rosenberg trait self-esteem Scale (TSE) is a 10-item measure of global self-worth. Each item is rated on a four-point Likert scale from (1 = strongly disagree, 2 = disagree, 3 = agree, 4 = strongly agree) and five items are reverse scored. Higher scores indicate higher self-esteem.; Rosenberg trait self-esteem Scale (TSE) is a 10-item measure of global self-worth. Each item is rated on a four-point Likert scale from (1 = strongly disagree, 2 = disagree, 3 = agree, 4 = strongly agree) and five items are reverse scored. Higher scores indicate higher self-esteem.; Rosenberg trait self-esteem Scale (TSE) is a 10-item measure of global self-worth. Each item is rated on a four-point Likert scale from (1 = strongly disagree, 2 = disagree, 3 = agree, 4 = strongly agree) and five items are reverse scored. Higher scores indicate higher self-esteem.; Cyberball is is an online ball-tossing game that participants believe they are playing with three others. In the version we are using, one player (good) preferentially includes the participant, one (neutral) is equitable, and another player (bad) stops throwing the ball to the participant. Changes in the percentage of throws to each type of player indicate responsivity to social learning. The percentage of throws to the good player will increase while the percentage of throws to the bad player will decrease as participants become more attuned to valence of social interactions.; The Trust Game is a tend-round economic game in which two players take turns acting as "investor" and "trustee." The investor is given $20 and sends a portion to the trustee. The trustee receives three times the invested amount and returns some amount to the investor. This task provides total amounts earned; larger amounts indicate more attunement to the partner's behavior. We hypothesize that this will increase after the intervention due to improved sensitivity to others.; The Evaluation Learning Task presents participants with 6 computer personas across two conditions (self-referential or other-referential). Participants are given word pairs (e.g. 'witty' vs. 'dull') and are asked to guess which word the computer persona would use to describe them (SR) or 'George' (OR). Using the feedback on their selections (correct or incorrect), they must decide whether the computer persona liked or disliked them and to what degree (%). Participant response times and proportion of correct responses in each condition (like, neutral, or dislike) are used to evaluate learning rates and biases in each condition.; The Causal Attribution Task measures latent tendency to attribute positive and negative everyday events to internal (vs external) and global (vs specific) causes.	baseline and final study visits (approximately 1 year apart); baseline and final study visits (approximately 1 year apart); pre-intervention (T0) to four months from start of intervention (T4); four months from start of intervention (T4) to eight months from start of intervention (T8); eight months from start of intervention (T8) to twelve months from start of intervention (T12); pre-intervention (T0) to twelve months from start of intervention (T12); pre-intervention (T0) to four months from start of intervention (T4); four months from start of intervention (T4) to eight months from start of intervention (T8); eight months from start of intervention (T8) to twelve months from start of intervention (T12); pre-intervention (T0) to twelve months from start of intervention (T12); pre-intervention (T0) to four months from start of intervention (T4); four months from start of intervention (T4) to eight months from start of intervention (T8); eight months from start of intervention (T8) to twelve months from start of intervention (T12); pre-intervention (T0) to twelve months from start of intervention (T12); baseline to final study visit (approximately 1 year apart); baseline to final study visit (approximately 1 year apart); baseline to final study visit (approximately 1 year apart); baseline to final study visit (approximately 1 year apart)	Disease-Specific Psychopathology and Diagnostic Subtypes; Psychiatric Comorbidity and Emotion Regulation	Neurological, Neurodevelopmental, and Cognitive Outcomes; Quality of Life and Patient-Reported Outcomes	Disease-Specific Psychopathology and Diagnostic Subtypes; Neurological; Neurodevelopmental; and Cognitive Outcomes; Psychiatric Comorbidity and Emotion Regulation; Quality of Life and Patient-Reported Outcomes; Symptom Burden and Clinical Manifestations	Efficacy	Clinical Efficacy	EDE-Q Global Score Reduction, Depression Score Improvement (PHQ-9), Anxiety Score Improvement (GAD-7), Overall Levels of Psychopathology (DSM-XC), Change in Eating Disorder Diagnosis (EDA-5)	Eating behavior; Neuropsy	Yes	N.A.	Educational; Interactive	BEHAVIORAL	FALSE	EXPERIMENTAL; EXPERIMENTAL	N.A.	N.A.	N.A.	Educational therapy	University Of Texas Southwestern Medical Center	Academia	North America	United States	1	Eating Disorders; Anorexia Nervosa; Bulimia Nervosa; Atypical Anorexia Nervosa; Purging (Eating Disorders); Other Specified Feeding or Eating Disorder; Social Anxiety Disorder; Generalized Anxiety Disorder (GAD)	social function; social cognition; social processing; psychoeducation; group therapy; group intervention; art therapy; social anxiety
Anorexia Nervosa	NCT06171711	TRUE	TRUE	78	Exposure therapy study in adults with eating disorders	Patients	0	CHILD;ADULT	AN Spectrum Disorders Patients: Participants will be English speakers, ages 17 - 65 years, of all genders, with AN-spectrum disorders, defined as a diagnosis of AN, atypical AN, or AN in partial remission.; AN Spectrum Disorders Patients: Participants with AN, atypical AN, and AN in partial remission share the same DSM-5 criteria, with the exception of criterion A: "Significantly low body weight."; AN Spectrum Disorders Patients: Individuals with atypical AN are weight suppressed, but not "objectively" underweight (e.g., someone who experiences rapid weight loss from a BMI of 27 to 21). Those with AN in partial remission are partially or fully weight restored (e.g., after stepping down from an inpatient setting), but continue to experience significant AN behaviors (e.g., food avoidance) and/or cognitions (e.g., fear of weight gain).; AN Spectrum Disorders Patients: Diagnoses will be determined using the Structured Clinical Interview for DSM-5 - Research Version (SCID-5-RV).93 All participants in this study will be monitored by a Penn State Health medical provider.; AN Spectrum Disorders Patients: All individuals who are deemed to be, or become, unsafe by their supervising medical provider will be admitted to our hospital or another facility for medical stabilization.	AN Spectrum Disorders Patients: Participants will be excluded if they are below 18 years of age.; AN Spectrum Disorders Patients: Those identified as non-English speakers will be excluded due to lack of funding to translate the measures to other languages.; AN Spectrum Disorders Patients: Individuals with other EDs (e.g., bulimia nervosa) will be excluded.; AN Spectrum Disorders Patients: Participants will be excluded if they are: at high risk for suicide. Suicide risk will be determined using the Columbia Suicide Severity Rating Scale (CSSRS) screen. The CSSRS will be administered by the study coordinator when they initially meet with the participant for Session 0 (see section 7 of this protocol), and at the start of every weekly session with the study therapist. The study coordinator and study therapists will be trained by the PI to adhere to a Suicide Assessment Protocol. This protocol will state that all participants who report high suicide risk should be sent by an ambulance to our institution's emergency department.; AN Spectrum Disorders Patients: Participants will be excluded if they are: pregnant determined by verbal verification (the study coordinator will ask participants if they are pregnant when completing the eligibility checklist and/or during the informed consent process).; AN Spectrum Disorders Patients: Participants will be excluded if they: Meet DSM-5 criteria for a psychotic disorder and/or have an intellectual disability.	30	RECRUITING		N.A.	INTERVENTIONAL	2024	2024-05-02	2026-09-30	2026-09-30	28.9	125.9	28.9	125.9	No	Structured Clinical Interview for DSM-5-Research Version (SCID-5-RV); Demographic Form; Food Phobia Survey; Eating Disorder Examination - Self-Report Questionnaire (EDE-Q); Fear of Food Measure (FOFM); Body Shape Questionnaire (BSQ); Clinical Impairment Assessment (CIA); Eating Disorder Fear Questionnaire (EDFQ); Treatment Acceptability Questionnaire; Eating Disorder Examination - Self-Report Questionnaire (EDE-Q); Fear of Food Measure (FOFM); Body Shape Questionnaire (BSQ); Clinical Impairment Assessment (CIA); Eating Disorder Fear Questionnaire (EDFQ); Treatment Acceptability Questionnaire; Eating Disorder Examination - Self-Report Questionnaire (EDE-Q); Fear of Food Measure (FOFM); Body Shape Questionnaire (BSQ); Clinical Impairment Assessment (CIA); Eating Disorder Fear Questionnaire (EDFQ); Treatment Acceptability Questionnaire; Eating Disorder Examination - Self-Report Questionnaire (EDE-Q); Fear of Food Measure (FOFM); Body Shape Questionnaire (BSQ); Clinical Impairment Assessment (CIA); Eating Disorder Fear Questionnaire (EDFQ); Treatment Acceptability Questionnaire; Eating Disorder Examination - Self-Report Questionnaire (EDE-Q); Fear of Food Measure (FOFM); Body Shape Questionnaire (BSQ); Clinical Impairment Assessment (CIA); Eating Disorder Fear Questionnaire (EDFQ); Treatment Acceptability Questionnaire	The Structured Clinical Interview for DSM-5-Research Version (SCID-5-RV) is comprehensive, including most disorders, subtypes severity, and course specifiers. The instrument provides a diagnostic process to covers the DSM-5 diagnoses most commonly seen in clinical setting such as depressive and bipolar disorders; schizophrenia spectrum and other psychotic disorders; substance use disorders; anxiety disorders (panic disorder, agoraphobia, social anxiety disorder, generalized anxiety disorder); obsessive-compulsive disorder; posttraumatic stress disorder; attention-deficit/hyperactivity disorder, eating disorders and adjustment disorder. It also screens for 17 additional DSM-5 disorders.; The Demographic Form is a 10-item self-report questionnaire. It was designed to assess information about the participant's age, race/ethnicity, past medical history, and eating disorder history.; The Food Phobia Survey is a 360-item self-report questionnaire. It was designed to assess participant's frequency, fear, guilt, appeal to food, and behaviors associated with a diagnosis of an eating disorder. The scores of items are calculated and range from 0 to 5. The higher rating indicates a higher frequency, fear, guilt, and appeal to food.; The Eating Disorder Examination Questionnaire (EDE-Q) is a 28-item self-report questionnaire. It was designed to assess the range, frequency, and severity of behaviors associated with a diagnosis of an eating disorder. A total score is obtained by summing the four subscales scores and dividing the total by the number of subscales. The score of items are calculated and range from 0 to 36. The higher score indicate greater ED symptoms.; The Fear of Food Measure (FORM) is a 23-item self-report questionnaire. It examines the participant's severity of behaviors associated with a diagnosis of an eating disorder. Each item is scored on a 1-7 scale. The questionnaire range from 23 to 161 meaning 23: no fear of food and 161 meaning severe fear of food.; The BSQ is a self-reported measurement of the body shape concerns typical of bulimia nervosa and anorexia nervosa. The questionnaire has 34 items scored from 0 to 6 points (least and most impaired, respectively), with the sum of the questions giving a range from 0 to 204. The higher score indicates greater concerns about body shape.; The Clinical Impairment Assessment Questionnaire (CIA) is a 16-item self-report measure of the severity of psychosocial impairment due to eating disorder features and focuses on the past 28 days. The 16 items cover impairment in domains of life that are typically affected by eating disorder psychopathology: mood and self-perception, cognitive functioning, interpersonal functioning, and work performance. The responses are scored 0,1,2 and 3, with a higher rating indicating a higher level of impairment. The total range is between 0 and 48.; The Eating Disorder Fear Questionnaire (EDFQ) is a 20-item self-report questionnaire. It examines the participant's severity of behaviors associated with a diagnosis of an eating disorder. The response range between 1 to 7 with a total range of 20 to 140. The higher rating indicates a higher severe impairment.; The Treatment Acceptability Questionnaire is a 10-item self-report questionnaire. It examines the participants' perspective on the modules in the exposure therapy. The response range between 1 to 7, with a total range of 10 to 70. The higher rating indicates a higher rating of treatment acceptability.; The Eating Disorder Examination Questionnaire (EDE-Q) is a 28-item self-report questionnaire. It was designed to assess the range, frequency, and severity of behaviors associated with a diagnosis of an eating disorder. A total score is obtained by summing the four subscales scores and dividing the total by the number of subscales. The score of items are calculated and range from 0 to 36. The higher score indicate greater ED symptoms.; The Fear of Food Measure (FORM) is a 23-item self-report questionnaire. It examines the participant's severity of behaviors associated with a diagnosis of an eating disorder. Each item is scored on a 1-7 scale. The questionnaire range from 23 to 161 meaning 23: no fear of food and 161 meaning severe fear of food.; The BSQ is a self-reported measurement of the body shape concerns typical of bulimia nervosa and anorexia nervosa. The questionnaire has 34 items scored from 0 to 6 points (least and most impaired, respectively), with the sum of the questions giving a range from 0 to 204.The higher score indicates greater concerns about body shape.; The Clinical Impairment Assessment Questionnaire (CIA) is a 16-item self-report measure of the severity of psychosocial impairment due to eating disorder features and focuses on the past 28 days. The 16 items cover impairment in domains of life that are typically affected by eating disorder psychopathology: mood and self-perception, cognitive functioning, interpersonal functioning, and work performance. The responses are scored 0,1,2 and 3, with a higher rating indicating a higher level of impairment. The total range is between 0 and 48.; The Eating Disorder Fear Questionnaire (EDFQ) is a 20-item self-report questionnaire. It examines the participant's severity of behaviors associated with a diagnosis of an eating disorder. The response range between 1 to 7 with a total range of 20 to 140. The higher rating indicates a higher severe impairment.; The Treatment Acceptability Questionnaire is a 10-item self-report questionnaire. It examines the participants' perspective on the modules in the exposure therapy. The response range between 1 to 7, with a total range of 10 to 70. The higher rating indicates a higher rating of treatment acceptability.; The Eating Disorder Examination Questionnaire (EDE-Q) is a 28-item self-report questionnaire. It was designed to assess the range, frequency, and severity of behaviors associated with a diagnosis of an eating disorder. A total score is obtained by summing the four subscales scores and dividing the total by the number of subscales. The score of items are calculated and range from 0 to 36. The higher score indicate greater ED symptoms.; The Fear of Food Measure (FORM) is a 23-item self-report questionnaire. It examines the participant's severity of behaviors associated with a diagnosis of an eating disorder. Each item is scored on a 1-7 scale. The questionnaire range from 23 to 161 meaning 23: no fear of food and 161 meaning severe fear of food.; The BSQ is a self-reported measurement of the body shape concerns typical of bulimia nervosa and anorexia nervosa. The questionnaire has 34 items scored from 0 to 6 points (least and most impaired, respectively), with the sum of the questions giving a range from 0 to 204.The higher score indicates greater concerns about body shape.; The Clinical Impairment Assessment Questionnaire (CIA) is a 16-item self-report measure of the severity of psychosocial impairment due to eating disorder features and focuses on the past 28 days. The 16 items cover impairment in domains of life that are typically affected by eating disorder psychopathology: mood and self-perception, cognitive functioning, interpersonal functioning, and work performance. The responses are scored 0,1,2 and 3, with a higher rating indicating a higher level of impairment. The total range is between 0 and 48.; The Eating Disorder Fear Questionnaire (EDFQ) is a 20-item self-report questionnaire. It examines the participant's severity of behaviors associated with a diagnosis of an eating disorder. The response range between 1 to 7 with a total range of 20 to 140. The higher rating indicates a higher severe impairment.; The Treatment Acceptability Questionnaire is a 10-item self-report questionnaire. It examines the participants' perspective on the modules in the exposure therapy. The response range between 1 to 7, with a total range of 10 to 70. The higher rating indicates a higher rating of treatment acceptability.; The Eating Disorder Examination Questionnaire (EDE-Q) is a 28-item self-report questionnaire. It was designed to assess the range, frequency, and severity of behaviors associated with a diagnosis of an eating disorder. A total score is obtained by summing the four subscales scores and dividing the total by the number of subscales. The score of items are calculated and range from 0 to 36. The higher score indicate greater ED symptoms.; The Fear of Food Measure (FORM) is a 23-item self-report questionnaire. It examines the participant's severity of behaviors associated with a diagnosis of an eating disorder. Each item is scored on a 1-7 scale. The questionnaire range from 23 to 161 meaning 23: no fear of food and 161 meaning severe fear of food.; The BSQ is a self-reported measurement of the body shape concerns typical of bulimia nervosa and anorexia nervosa. The questionnaire has 34 items scored from 0 to 6 points (least and most impaired, respectively), with the sum of the questions giving a range from 0 to 204.The higher score indicates greater concerns about body shape.; The Clinical Impairment Assessment Questionnaire (CIA) is a 16-item self-report measure of the severity of psychosocial impairment due to eating disorder features and focuses on the past 28 days. The 16 items cover impairment in domains of life that are typically affected by eating disorder psychopathology: mood and self-perception, cognitive functioning, interpersonal functioning, and work performance. The responses are scored 0,1,2 and 3, with a higher rating indicating a higher level of impairment. The total range is between 0 and 48.; The Eating Disorder Fear Questionnaire (EDFQ) is a 20-item self-report questionnaire. It examines the participant's severity of behaviors associated with a diagnosis of an eating disorder. The response range between 1 to 7 with a total range of 20 to 140. The higher rating indicates a higher severe impairment.; The Treatment Acceptability Questionnaire is a 10-item self-report questionnaire. It examines the participants' perspective on the modules in the exposure therapy. The response range between 1 to 7, with a total range of 10 to 70. The higher rating indicates a higher rating of treatment acceptability.; The Eating Disorder Examination Questionnaire (EDE-Q) is a 28-item self-report questionnaire. It was designed to assess the range, frequency, and severity of behaviors associated with a diagnosis of an eating disorder. A total score is obtained by summing the four subscales scores and dividing the total by the number of subscales. The score of items are calculated and range from 0 to 36. The higher score indicate greater ED symptoms.; The Fear of Food Measure (FORM) is a 23-item self-report questionnaire. It examines the participant's severity of behaviors associated with a diagnosis of an eating disorder. Each item is scored on a 1-7 scale. The questionnaire range from 23 to 161 meaning 23: no fear of food and 161 meaning severe fear of food.; The BSQ is a self-reported measurement of the body shape concerns typical of bulimia nervosa and anorexia nervosa. The questionnaire has 34 items scored from 0 to 6 points (least and most impaired, respectively), with the sum of the questions giving a range from 0 to 204.The higher score indicates greater concerns about body shape .; The Clinical Impairment Assessment Questionnaire (CIA) is a 16-item self-report measure of the severity of psychosocial impairment due to eating disorder features and focuses on the past 28 days. The 16 items cover impairment in domains of life that are typically affected by eating disorder psychopathology: mood and self-perception, cognitive functioning, interpersonal functioning, and work performance. The responses are scored 0,1,2 and 3, with a higher rating indicating a higher level of impairment. The total range is between 0 and 48.; The Eating Disorder Fear Questionnaire (EDFQ) is a 20-item self-report questionnaire. It examines the participant's severity of behaviors associated with a diagnosis of an eating disorder. The response range between 1 to 7 with a total range of 20 to 140. The higher rating indicates a higher severe impairment.; he Treatment Acceptability Questionnaire is a 10-item self-report questionnaire. It examines the participants' perspective on the modules in the exposure therapy. The response range between 1 to 7, with a total range of 10 to 70. The higher rating indicates a higher rating of treatment acceptability.	Admission-Baseline (Week 0); Admission-Baseline (Week 0); Admission-Baseline (Week 0); Admission-Baseline (Week 0); Admission-Baseline (Week 0); Admission-Baseline (Week 0); Admission-Baseline (Week 0); Admission-Baseline (Week 0); Admission-Baseline (Week 0); Session 5 (Week 5); Session 5 (Week 5); Session 5 (Week 5); Session 5 (Week 5); Session 5 (Week 5); Session 5 (Week 5); Session 10 (Week 10); Session 10 (Week 10); Session 10 (Week 10); Session 10 (Week 10); Session 10 (Week 10); Session 10 (Week 10); Session 15 (Week 15); Session 15 (Week 15); Session 15 (Week 15); Session 15 (Week 15); Session 15 (Week 15); Session 15 (Week 15); Discharge_Session 20 (Week 20); Discharge_Session 20 (Week 20); Discharge_Session 20 (Week 20); Discharge_Session 20 (Week 20); Discharge_Session 20 (Week 20); Discharge_Session 20 (Week 20)	5	N.A.	N.A.	N.A.	Disease-Specific Psychopathology and Diagnostic Subtypes; Symptom Burden and Clinical Manifestations; Quality of Life and Patient-Reported Outcomes	N.A.	Disease-Specific Psychopathology and Diagnostic Subtypes; Psychiatric Comorbidity and Emotion Regulation; Quality of Life and Patient-Reported Outcomes; Symptom Burden and Clinical Manifestations	Efficacy	Clinical Efficacy	Eating Disorder Psychopathology (EDE-Q, FOFM, BSQ, CIA, EDFQ) and Fear/Avoidance Measures	Eating behavior	Yes	N.A.	Exposure Therapy	BEHAVIORAL	FALSE	EXPERIMENTAL	N.A.	N.A.	N.A.	Exposure Therapy	Milton S. Hershey Medical Center	Academia	North America	United States	1	Eating Disorders; Anorexia Nervosa
Anorexia Nervosa	NCT06711783	FALSE	TRUE	100	Treatment of adolescent anorexia nervosa	Patients	0	CHILD	AN Adolescents: Having been diagnosed with f500 or f501 and being planned for family based therapy at the unit.	AN Adolescents: being subjected to care by the social welfare system	60	RECRUITING		N.A.	INTERVENTIONAL	2024	2024-08-01	2026-12-31	2027-12-31	29.0	126.0	41.0	178.1	No	Remission	No longer fulfilling criteria for an eating disorder	End of treatment (assessed up to 1 year)	12	N.A.	N.A.	N.A.	Disease-Specific Psychopathology and Diagnostic Subtypes	N.A.	Disease-Specific Psychopathology and Diagnostic Subtypes; Quality of Life and Patient-Reported Outcomes; Symptom Burden and Clinical Manifestations	Efficacy	Clinical Efficacy	Remission Rate (weight + psychological)	Eating behavior; Neuropsy	Yes	N.A.	Family based therapy	BEHAVIORAL	FALSE	EXPERIMENTAL	N.A.	N.A.	N.A.	Family Based Therapy	Region Örebro County	Academia	Europe	Sweden	1	Eating Disorders	anorexia nervosa
Anorexia Nervosa	NCT06332963	TRUE	TRUE	0	Interoceptive mechanisms of body image disturbance in anorexia nervosa	Patients	0	CHILD;ADULT	Anorexia Nervosa Patients: Primary diagnosis of anorexia nervosa; Anorexia Nervosa Patients: Photographic Figure Rating Scale (PFRS) body dissatisfaction score greater than or equal to 1; Anorexia Nervosa Patients: Eating Disorder Examination Questionnaire (EDE-Q6) Shape Concern Subscale score greater than or equal to 3; Anorexia Nervosa Patients: Weight restored to body mass index (BMI) greater than or equal to 17.5; Anorexia Nervosa Patients: No current evidence of orthostatic hypotension or if there is no evidence of additional fall risk as determined by their provider; Anorexia Nervosa Patients: Clinical status transition from acute to residential status; Anorexia Nervosa Patients: No new psychiatric medications in the week prior to randomization; Anorexia Nervosa Patients: Female sex assigned at birth; Anorexia Nervosa Patients: Ages 13 to 50 years; Anorexia Nervosa Patients: Independently ambulatory; Anorexia Nervosa Patients: Ability to lay flat comfortably; Anorexia Nervosa Patients: English proficiency; Anorexia Nervosa Patients: Willingness and ability to participate in study procedures; Anorexia Nervosa Patients: Provision of informed consent (parent consent and minor assent if less than 18 years of age).	Anorexia Nervosa Patients: Active suicidal ideation with plan and intent; Anorexia Nervosa Patients: Active cutting or skin lacerating behaviors; Anorexia Nervosa Patients: Pregnancy as defined by urine screening; Anorexia Nervosa Patients: Acute intoxication as indicated by urine drug screen or breathalyzer; Anorexia Nervosa Patients: Orthostatic hypotension as determined by medical provider, evidenced in chart (defined as a drop of ≥ 20 mmHg in systolic blood pressure (BP) or a drop of ≥ 10 mm Hg in diastolic blood pressure (BP) when measured shortly after transitioning from lying down to standing). If evidence of orthostasis is present in chart consultation with provider to determine if status creates additional fall risk. If participant is determined to be at increased fall risk (e.g., dizziness upon standing) they will be excluded.; Anorexia Nervosa Patients: Seizure reported within the previous 12 months; Anorexia Nervosa Patients: Co-morbid diagnoses of Diagnostic and Statistical Manual of Mental Disorders, 5th ed. (DSM-5) bipolar disorder, schizophrenia, or other psychosis spectrum disorder; Anorexia Nervosa Patients: Systolic blood pressure > 160 mmHg; Anorexia Nervosa Patients: Diastolic blood pressure > 100 mmHg; Anorexia Nervosa Patients: Resting heart rate < 50 beats per minute.	102	RECRUITING		N.A.	INTERVENTIONAL	2024	2024-04-19	2028-06-20	2028-12-20	50.0	217.6	56.0	243.7	No	Perceptual body image dissatisfaction on the Photographic Figure Rating Scale (PFRS); Perceptual body image dissatisfaction on the Photographic Figure Rating Scale (PFRS)	Average change in acute body image dissatisfaction from pre- to post-experimental sessions across all three sessions (range 0 - 9, larger changes indicate greater severity of BID); Average change in BID from pre- to post-intervention (range 0 - 9, larger changes indicate greater severity of BID).	Through completion of experimental sessions, 2-4 weeks after pre-treatment baseline completion; Through completion of post-intervention follow-up, within 2 weeks of final intervention	0.5	Cognitive/affective body image on the Body Image State Scale (BISS); Body image dissatisfaction on the Somatomap3D; Appearance evaluation on the Multidimensional Body-Self Relations Questionnaire- Appearance Scales (MBSRQ-AS) Appearance Evaluation Subscale (range 7 to 35, higher scores indicate more satisfaction with appearance); Appearance orientation on the Multidimensional Body-Self Relations Questionnaire- Appearance Scales (MBSRQ-AS) Appearance Orientation Subscale (range 7 to 35, higher scores indicate more satisfaction with appearance); Body image satisfaction on the Multidimensional Body-Self Relations Questionnaire- Appearance Scales (MBSRQ-AS) Body Areas Satisfaction; Overweight preoccupation on the Multidimensional Body-Self Relations Questionnaire- Appearance Scales (MBSRQ-AS) Overweight preoccupation scale; Noticing on the Multidimensional Assessment of Interoceptive Awareness version 2 (MAIA-2); Not distracting on the Multidimensional Assessment of Interoceptive Awareness version 2 (MAIA-2); Not worrying on the Multidimensional Assessment of Interoceptive Awareness version 2 (MAIA-2); Attention regulation on the Multidimensional Assessment of Interoceptive Awareness version 2 (MAIA-2); Emotional awareness on the Multidimensional Assessment of Interoceptive Awareness version 2 (MAIA-2); Self-regulation on the Multidimensional Assessment of Interoceptive Awareness version 2 (MAIA-2); Trust on the Multidimensional Assessment of Interoceptive Awareness version 2 (MAIA-2); Interoceptive attention on the Interoceptive Attention Scale (IATS); Cardiac interoceptive accuracy on the Heartbeat Tapping Task; Cardiac interoceptive intensity on the Heartbeat Tapping Task; Interoceptive intensity during experimental conditions; Perceived respiratory interoceptive intensity on the Breath Hold Task; Body image distortion on the Aperture Task; Body image distortion on the String task	Average of the change in state cognitive affective body image state pre- to post-experimental sessions across all three sessions. Items 2,4,6 are reverse coded (range 1 to 9, higher scores indicate greater satisfaction with body image); Average of the change in anxiety rating from pre- to post-intervention sessions (measured in difference size estimation from Somatomap3D current to ideal in cm, larger discrepancy indicates greater body dissatisfaction); Average of the change in appearance evaluation rating from pre- to post-intervention sessions; Average of the change in appearance orientation rating from pre- to post-intervention sessions (range 12 to 60, higher scores indicate more importance placed on appearance).; Average of the change in body image satisfaction rating from pre- to post-intervention sessions (scores range from 9 to 45, higher scores indicate more content with body appearance); Average of the change in preoccupations with gaining weight from pre- to post-intervention sessions (scores range from 4 to 20, higher scores indicate higher preoccupation); Average change in awareness of body sensations from pre- to post-intervention sessions (scores range from 0 to 5, higher scores indicate more self-reported awareness of body sensations); Average change in extent one distracts from unpleasant sensations from pre- to post-intervention sessions (scores range from 0 to 5, higher scores indicate more adaptive response to unpleasant body sensations); Average change in extent one worries about unpleasant physical sensations from pre- to post-intervention sessions (scores range from 0 to 5, higher scores indicate less rumination about unpleasant body sensations); Average change in ability to sustain and control attention to body sensations from pre- to post-intervention sessions (scores range from 0 to 5, higher scores indicate less rumination about unpleasant body sensations); Average change in ability to awareness and connection between body and emotional states from pre- to post-intervention sessions (scores range from 0 to 5, higher scores indicate more awareness of the connection between emotion and body states); Average change in ability to regulate distress through attention to body sensations from pre- to post-intervention sessions (scores range from 0 to 5, higher scores indicate more regulation); Average change in experiences of one's body as safe and trustworthy ability to regulate distress through attention to body sensations from pre- to post-intervention sessions (scores range from 0 to 5, higher scores indicate more trust in body); Average change in attention to interoceptive signals from pre- to post-intervention sessions (scores range from 21 to 105, higher scores indicate greater self-reported attention to internal signals); Beat-to-tap consistency measure of the Heartbeat Tapping Task, higher values indicate greater consistency between actual heartbeats and perceived heartbeats.; Intensity of cardiac signals measured via visual analog scale during the Heartbeat Tapping Task, higher values indicate greater intensity of perceived heartbeats.; Intensity of cardiac, respiratory, and gastric signals measured via visual analog scale pre-to -post experimental conditions, higher values indicate greater intensity; Intensity of panic, suffocation, and anxiety during breath hold task measured via visual analog scale pre-to -post experimental conditions, higher values indicate greater intensity; Absolute difference between perceived size gap to fit through the aperture and actual shoulder width to pass through; Sum of the absolute difference between perceived body part size measured via string task and actual body size	Through completion of experimental sessions, 2-4 weeks after pre-treatment baseline completion; Through completion of post-intervention follow-up, within 2 weeks of final intervention; Through completion of post-intervention follow-up, within 2 weeks of final intervention; Through completion of post-intervention follow-up, within 2 weeks of final intervention; Through completion of post-intervention follow-up, within 2 weeks of final intervention; Through completion of post-intervention follow-up, within 2 weeks of final intervention; Through completion of post-intervention follow-up, within 2 weeks of final intervention; Through completion of post-intervention follow-up, within 2 weeks of final intervention; Through completion of post-intervention follow-up, within 2 weeks of final intervention; Through completion of post-intervention follow-up, within 2 weeks of final intervention; Through completion of post-intervention follow-up, within 2 weeks of final intervention; Through completion of post-intervention follow-up, within 2 weeks of final intervention; Through completion of post-intervention follow-up, within 2 weeks of final intervention; Through completion of post-intervention follow-up, within 2 weeks of final intervention; Through completion of post-intervention follow-up, within 2 weeks of final intervention; Through completion of post-intervention follow-up, within 2 weeks of final intervention; Through completion of experimental sessions, 2-4 weeks after pre-treatment baseline completion; Through completion of post-intervention follow-up, within 2 weeks of final intervention; Through completion of post-intervention follow-up, within 2 weeks of final intervention; Through completion of post-intervention follow-up, within 2 weeks of final intervention	N.A.	N.A.	N.A.	Efficacy	Clinical Efficacy	Body Image Disturbance and Dissatisfaction Reduction	Neuropsy	Yes	Yes	Floatation-REST; IFT; EFT	BEHAVIORAL	FALSE	EXPERIMENTAL; ACTIVE_COMPARATOR	N.A.	N.A.	N.A.	Floatation-REST, IFT; EFT	Laureate Institute For Brain Research, Inc.	Academia	North America	United States	1	Anorexia Nervosa; Body Image Disturbance; Interoception	Anorexia Nervosa; Body Image Disturbance; Perceptual Body Image; Interoception; Acceptance Based Intervention; Mindfulness Based Intervention; Randomized Clinical Trial
Anorexia Nervosa	NCT06874348	TRUE	TRUE	100	Functional MRI during resting state in patients with eating disorders	Patients	0	CHILD;ADULT	Anorexia Nervosa or Bulimia Nervosa Patients: Female sex; Anorexia Nervosa or Bulimia Nervosa Patients: Age between 12 and 40 years old; Anorexia Nervosa or Bulimia Nervosa Patients: Current diagnosis of Anorexia Nervosa or Bulimia Nervosa according to DSM-5-TR.	Anorexia Nervosa or Bulimia Nervosa Patients: Previous or current diagnosis of schizophrenia or bipolar disorder,; Anorexia Nervosa or Bulimia Nervosa Patients: Acute psychosis; Anorexia Nervosa or Bulimia Nervosa Patients: Substance abuse; Anorexia Nervosa or Bulimia Nervosa Patients: Severe medical comorbidities (hypercapnia, severe hypertension, cardiac arrhythmia, organ failure); Anorexia Nervosa or Bulimia Nervosa Patients: incapacity to grant written or verbal consent	50	RECRUITING			OBSERVATIONAL	2024	2024-10-24	2026-10-20	2026-10-20	23.9	103.7	23.9	103.7	No	Change in cortical thickness; Weight restoration; Child Behavior Checklist (CBCL) score; Children's Depression Inventory (CDI) score; Multidimensional Anxiety Scale for Children (MASC); Eating Disorder Inventory (EDI) psychometric score	N/A; N/A; N/A; N/A; N/A; N/A	baseline, 12 months post-enrollment; baseline - 12 months post-enrollment; Baseline - 12 months post enrollment; baseline, 12 months post-enrollment; Baseline - 12 months post-enrollment; Baseline - 12 months post-enrollment	2	Change of measure of interhemispheric connectivity between corresponding areas in fMRI (Voxelwise Homotopic Connectivity - VMHC); Change in Regional Homogeneity (ReHo) index; Chiange in amplitude of low-frequency fluctuations (ALFF) and fractional amplitude of low-frequency fluctuations (fALFF) of the blood oxygen-level dependent (BOLD) signal in fMRI data; Change in connection degree between each node and other nodes (Degree of Centrality - DC) in the network in the brain.	VMHC is a measure of interhemispheric connectivity between corresponding areas in fMRI. VMHC measures the level of symmetry, or correlation, between left/right pairs of voxels or brain areas.; N/A; N/A; N/A	baseline, 12 months post-enrollment; baseline, 12 months post-enrollment; baseline, 12 months post-enrollment; Baseline - 12 months post-enrollment	Neurological; Neurodevelopmental; and Cognitive Outcomes; Nutritional Rehabilitation and Refeeding Outcomes; Psychiatric Comorbidity and Emotion Regulation; Disease-Specific Psychopathology and Diagnostic Subtypes	Neurological, Neurodevelopmental, and Cognitive Outcomes	Disease-Specific Psychopathology and Diagnostic Subtypes; Genetic; Epigenetic; and Neurobiological Biomarkers; Neurological; Neurodevelopmental; and Cognitive Outcomes; Nutritional Rehabilitation and Refeeding Outcomes; Psychiatric Comorbidity and Emotion Regulation; Quality of Life and Patient-Reported Outcomes; Symptom Burden and Clinical Manifestations	Efficacy	Imaging Biomarker	Cortical Thickness (MRI); Efficacy	Neuro	N.A.	N.A.	structural and functional MRI	DIAGNOSTIC_TEST	FALSE		N.A.	N.A.	N.A.	Magnetic Resonance Imaging	Meyer Children'S Hospital IRCCS	Academia	Europe	Italy	2	Anorexia Nervosa; Bulimia Nervosa	resting state fMRI; longitudinal evaluation
Anorexia Nervosa	NCT06211517	TRUE	TRUE	0	Drugs experience for adolescents with anorexia	HV + Patients	1	CHILD;ADULT	Adolescents: Aged 12 to 25 years; Adolescents: Suffering from anorexia nervosa (restrictive or mixed) according to DSM-5 (Diagnostic and Statistical Manual) criteria; Adolescents: Received psychotropic drugs (antidepressant treatment and/or APA) during their care, either ongoing or discontinued before this study started; Parents: Parents of adolescents suffering from anorexia nervosa for whom a psychotropic drug has been prescribed and whose adolescents meet inclusion criteria; Healthcare Professionals: Healthcare Professionals working with adolescents suffering from eating disorders	Adolescents: Atypical eating disorder that does not meet the DSM-5 criteria for restrictive or mixed anorexia nervosa; Adolescents: BMI<15; Adolescents: Prescription of an antidepressant other than an SSRI (Selective Serotonin Reuptake Inhibitor); Adolescents: Prescription of an APA for the indication of psychotic symptoms	90	RECRUITING			OBSERVATIONAL	2024	2024-05-20	2027-05-20	2027-12-20	36.0	156.4	43.0	187.0	No	Semi-structured interview	Themes describing adolescent experiences regarding psychotropic drugs in anorexia nervosa - Emergence of themes describing participants' experience from analysis of qualitative interviews (with Interpretative Phenomenology Analysis methodology)	Day of inclusion	0	Semi-structured interview; Semi-structured interview	Themes describing parents experiences regarding psychotropic drugs for their children suffering from anorexia nervosa - Emergence of themes describing participants' experience from analysis of qualitative interviews (with Interpretative Phenomenology Analysis methodology); Themes describing healthcare professionals experiences regarding psychotropic drugs for adolescents suffering from anorexia nervosa - Emergence of themes describing participants' experience from analysis of qualitative interviews (with Interpretative Phenomenology Analysis methodology)	Day of inclusion; Day of inclusion	Other/Unclassified	Other/Unclassified	Pharmacological Intervention and Safety Monitoring; Psychotherapeutic and Behavioral Intervention Outcomes; Quality of Life and Patient-Reported Outcomes	Efficacy	Other Efficacy	Patient-Reported Outcomes	Eating behavior	Yes	Yes	Semi-structured interviews with visual mediations; Semi-structured interviews	OTHER	FALSE		N.A.	N.A.	N.A.	Interview	Assistance Publique - Hôpitaux De Paris	Academia	Europe	France	1	Anorexia Nervosa; Psychotropic Drugs; Adolescent	Adolescents; Anorexia nervosa; Psychotropic drugs; Qualitative research; Thematic analysis
Anorexia Nervosa	NCT06437002	TRUE	TRUE	100	Exploring the full body representation in anorexia nervosa and bulimia nervosa	Unknown		ADULT	AN Patients: Female;; AN Patients: age between 18 and 55 years old;; AN Patients: diagnosis of AN (restrictive and binge-purging type*), as per DSM V criteria (APA, 2013);; AN Patients: BMI ≤ 17,5 Kg/m2;; AN Patients: right-handed (i.e. Edinburgh Handedness Inventory (EHI) (Veale, 2014));; AN Restricting Type Patients: During the last 3 months, the individual has not engaged in recurrent episodes of binge eating or purging behaviour (i.e. self-induced vomiting or the misuse of laxatives, diuretics, or enemas). This subtype describes presentations in which weight loss is accomplished primarily through dieting, fasting, and/or excessive exercise.; AN Binge-Purging Type Patients: During the last 3 months, the individual has engaged in recurrent episodes of binge eating or purging behaviour (i.e. self-induced vomiting or the misuse of laxatives, diuretics, or enemas).; BN Patients: female;; BN Patients: age between 18 and 55 years old;; BN Patients: diagnosis of BN, as per DSM V criteria (APA, 2013);; BN Patients: BMI ≤ 17,5 Kg/m2 or BMI ≥ 30 Kg/m2;; BN Patients: right-handed (i.e. EHI (Veale, 2014));; Healthy Controls: female;; Healthy Controls: age between 18 and 55 years old;; Healthy Controls: right-handed (i.e. EHI (Veale, 2014));	AN Patients: presence of motor impairments, such as: motor disorders, broken limbs, inability to move, amputation of limbs, etc… because of the nature of the tasks - see the section Mental Motor Chronometry (MMC) Task Hands and Feet and Whole Body;; AN Patients: presence of neurological deficits, motor disorders, or somatosensory perception disorders (e.g. peripheral neuropathy); previous head injury;; AN Patients: schizophrenia spectrum disorders and other psychotic disorders on an acute phase;; AN Patients: pregnancy;; AN Patients: heavy use of medication because of acute symptoms.; BN Patients: presence of motor impairments, such as: motor disorders, broken limbs, inability to move, amputation of limbs, etc… because of the nature of the tasks - see the section Mental Motor Chronometry (MMC) Task Hands and Feet and Whole Body;; BN Patients: presence of neurological deficits, motor disorders, or somatosensory perception disorders (e.g. peripheral neuropathy); previous head injury;; BN Patients: schizophrenia spectrum disorders and other psychotic disorders on an acute phase;; BN Patients: pregnancy;; BN Patients: heavy use of medication because of acute symptoms.; Healthy Controls: history of eating disorders or obesity in the past 5 years and currently;; Healthy Controls: BMI ≤ 17,5 Kg/m2 or BMI ≥ 30 Kg/m2;; Healthy Controls: presence of motor impairments, such as: motor disorders, broken limbs, inability to move, amputation of limbs, etc… because of the nature of the tasks - see the section Mental Motor Chronometry (MMC) Task Hands and Feet and Whole Body;; Healthy Controls: presence of neurological deficits, motor disorders, or somatosensory perception disorders (e.g. peripheral neuropathy); previous head injury;; Healthy Controls: schizophrenia spectrum disorders and other psychotic disorders on an acute phase;; Healthy Controls: pregnancy;; Healthy Controls: heavy use of medication because of acute symptoms.	80	RECRUITING			OBSERVATIONAL	2024	2024-06-18	2025-06-15	2026-05-31	11.9	51.7	23.4	101.7	No	Mental Motor Chronometry (MMC)	Participants will watch a video of each movement and then will be asked to practice the movements. This will be followed by the MI condition for each body district. During the MI trials, participants will be asked to imagine performing the sequence of movements for each hand and each foot, five times, as quickly and as accurately as possible with their eyes closed. The whole-body movement trials will be imagined five times, but the block of trials will be repeated twice to ensure each body district is imagined the same number of times (e.g. imagery for the left limb was repeated for the right limb). After the MI condition participants will complete the motor execution task for each body district. The order of the body district will be randomized between participants. For each participant and each body district, we will compute the average duration of the four movements for the right and the left side separately, both in the imagery and in the motor execution conditions.	Immediately after the intervention/procedure		N.A.	N.A.	N.A.	Neurological; Neurodevelopmental; and Cognitive Outcomes	N.A.	Disease-Specific Psychopathology and Diagnostic Subtypes; Neurological; Neurodevelopmental; and Cognitive Outcomes	Efficacy	Clinical Efficacy	Cognitive/Motor Function Assessment (Mental Motor Chronometry)	Neuropsy	N.A.	N.A.	Mental Motor Chronometry (MMC) Task Hands and Feet and Whole Body	BEHAVIORAL	FALSE		N.A.	N.A.	N.A.	MMC	Istituto Auxologico Italiano	Academia	Europe	Italy	1	Anorexia Nervosa/Bulimia
Anorexia Nervosa	NCT06399263	TRUE	TRUE	100	Study of psilocybin for anorexia in young adults	Patients	0	ADULT	Anorexia Nervosa Patients: Able to understand and provide informed consent.; Anorexia Nervosa Patients: Between 18 and 25 years old at time of screening.; Anorexia Nervosa Patients: Meets Diagnostic and Statistical Manual (DSM-5) criteria for any type of Anorexia Nervosa; Anorexia Nervosa Patients: Currently experiencing symptoms of Anorexia Nervosa; Anorexia Nervosa Patients: Comfortable reading and writing in English; Anorexia Nervosa Patients: Have no anticipated changes in medication or surgical procedures for trial duration; Anorexia Nervosa Patients: Commit to attend all in-person and remote study visits and participate in all data collection procedures; Anorexia Nervosa Patients: Able to identify one or two family members or close friends to co-enroll in the study, who will be required to participate in select therapy sessions.; Anorexia Nervosa Patients: Agree to use a highly effective form of contraception for two weeks prior to starting the study and one month after finishing the study.; Anorexia Nervosa Patients: Agree that for one week preceding each psilocybin session, they will refrain from taking any nonprescription medication, nutritional supplement, or herbal supplement except when approved by the research team. Exceptions will be evaluated by the research team and will include acetaminophen, non-steroidal anti-inflammatory drugs, and common doses of vitamins and minerals.; Anorexia Nervosa Patients: Agree to consume approximately the same amount of caffeine-containing beverages (e.g., coffee, tea) that they usually consume before arriving at the research unit on the mornings of psilocybin administration sessions. If the young adult participant does not routinely consume caffeinated beverages, they must agree not to do so prior to psilocybin administration sessions.	Anorexia Nervosa Patients: Current known pregnancy or positive pregnancy test at any time during the study; Anorexia Nervosa Patients: Personal history of bipolar disorder, or psychotic disorder verified by the Structured Clinical Interview for DSM-5 (SCID) and medical history at screening; Anorexia Nervosa Patients: Body Mass Index less than 12 at screening; Anorexia Nervosa Patients: Unstable vital signs including Blood Pressure, Heart Rate, or Temperature; Anorexia Nervosa Patients: Abnormal Safety Labs including sodium, potassium, magnesium, phosphorus, creatinine, estimated Glomerular Filtration Rate, Aspartate Transferase, Alanine Transaminase; Anorexia Nervosa Patients: Electrocardiogram abnormalities; Anorexia Nervosa Patients: Hospitalization or participation in a residential program for more than 2 of the past 4 weeks at the time of screening.; Anorexia Nervosa Patients: Unwilling to abstain from alcohol, Cannabidiol (CBD), tetrahydrocannabinol (THC), marijuana, and illicit drug use for 48 hours pre and post psilocybin dosing days and abstain from nicotine for 10 hours pre and post psilocybin dosing.; Anorexia Nervosa Patients: Positive urine toxicology testing for amphetamines, benzodiazepines, cocaine, cannabis, 3,4-Methylenedioxymethamphetamine (MDMA), and opioids (including methadone and buprenorphine) on the morning of either psilocybin administration session.; Anorexia Nervosa Patients: History of cardiovascular disease; Anorexia Nervosa Patients: Uncontrolled endocrine conditions, including diabetes, hyper or hypothyroidism; Anorexia Nervosa Patients: Significant and uncontrolled gastrointestinal illness at the discretion of the investigator; Anorexia Nervosa Patients: Significant and uncontrolled neurological disease including uncontrolled seizure disorder at the discretion of the investigator; Anorexia Nervosa Patients: Use of any prohibited concomitant medications or inability or unwillingness to discontinue according to the study's prescribed medication taper or tapering with the participants primary prescriber.; Anorexia Nervosa Patients: Needle phobia.; Anorexia Nervosa Patients: Simultaneous enrollment in another clinical trial.; Anorexia Nervosa Patients: Pregnant or Breast feeding.; Anorexia Nervosa Patients: Allergy or intolerance to any of the materials contained in the drug product; Anorexia Nervosa Patients: History of severe reaction to psychedelics at the discretion of the investigators.; Anorexia Nervosa Patients: High risk of self-harm/suicide; Anorexia Nervosa Patients: Mental health condition that will prevent engagement with the treatment team.; Anorexia Nervosa Patients: Unwilling or unable to participate in the treatment protocol as planned, including hydration with sports drinks on dosing days.; Anorexia Nervosa Patients: If any study physician feels that it would be unsafe to continue for any mental, physical or other reason	40	RECRUITING		Phase 2	INTERVENTIONAL	2024	2024-11-18	2029-11-20	2029-11-20	60.1	261.1	60.1	261.1	No	Eating Disorder Examination (EDE)	The EDE assess eating disorder behaviors and attitudes though an interviewer administered questionnaire. It provides 4 subscale scores (Restraint, Eating Concern, Shape Concern and Weight Concern). Score range from 0 to 6 and are averaged to calculate a global score. Higher scores indicate increased eating disorder thoughts and behaviors.	Baseline, 28 days, 90 days, 365 days	12	N.A.	N.A.	N.A.	Disease-Specific Psychopathology and Diagnostic Subtypes	N.A.	Disease-Specific Psychopathology and Diagnostic Subtypes; Psychotherapeutic and Behavioral Intervention Outcomes; Quality of Life and Patient-Reported Outcomes; Symptom Burden and Clinical Manifestations	Efficacy	Clinical Efficacy	Eating Disorder Examination (EDE) Global Score Reduction	Eating behavior	Yes	N.A.	Psilocybin; Preparation and Integration Sessions	DRUG; BEHAVIORAL	FALSE	EXPERIMENTAL	Small molecule	Classic chemical drug	5HT1A/2A agonist	N.A.	Marissa Raymond-Flesch, MD, MPH	Others	North America	United States	2	Anorexia Nervosa
Anorexia Nervosa	NCT06687993	TRUE	TRUE	100	Acetylcholinesterase inhibitor in anorexia nervosa: multicenter, double-blind, placebo-controlled trial	Patients	0	ADULT	AN Restricting Type Patients: Female; AN Restricting Type Patients: Presence of the 3 DSM-V criteria for Anorexia Nervosa; AN Restricting Type Patients: Restrictive subtype of Anorexia Nervosa according to DSM-5; AN Restricting Type Patients: Body Mass Index between 15 and 18.5 kg/m²; AN Restricting Type Patients: Aged 18 to 65 years; AN Restricting Type Patients: Resting heart rate >= 40 bpm; AN Restricting Type Patients: Use of a highly effective contraceptive method; AN Restricting Type Patients: Affiliation or entitlement to a Health Insurance scheme; AN Restricting Type Patients: Prior free, informed, and written consent	AN Restricting Type Patients: Presence of one or more somatic criteria for hospitalization according to french HAS 2010 guidelines; AN Restricting Type Patients: Past diagnosis of anorexia nervosa with binge-eating/purging type; AN Restricting Type Patients: Past diagnosis of bulimia nervosa; AN Restricting Type Patients: Past diagnosis of binge-eating disorder; AN Restricting Type Patients: Associated diagnosis of schizophrenia and/or persistent delusional disorder and/or bipolar disorder; AN Restricting Type Patients: History of asthma or obstructive bronchopulmonary disease; AN Restricting Type Patients: History of peptic ulcer disease or concurrent treatment with non-steroidal anti-inflammatory drugs; AN Restricting Type Patients: History of epileptic disorders; AN Restricting Type Patients: Renal insufficiency (glomerular filtration rate less than 60 mL/min according to the MDRD formula); AN Restricting Type Patients: Hepatic insufficiency or transaminase levels greater than 5 times the normal upper limit; AN Restricting Type Patients: Conductance disorder characterized by electrocardiogram; AN Restricting Type Patients: QTc according to Bazett's formula greater than 480 ms on electrocardiogram; AN Restricting Type Patients: Current or recent (within three weeks prior to inclusion) psychotropic treatment (including antidepressants, to avoid interaction/potentiation in this population); AN Restricting Type Patients: Treatment involving the following cytochromes: P450, P3A4, P2D6; AN Restricting Type Patients: Known hypersensitivity to donepezil hydrochloride, piperidine derivatives, or any excipients of the investigational drug; AN Restricting Type Patients: Pregnant or breastfeeding woman; AN Restricting Type Patients: Person under legal protection measures; AN Restricting Type Patients: Person under guardianship measures	147	NOT_YET_RECRUITING		Phase 2	INTERVENTIONAL	2024	2024-11-20	2030-02-20	2030-05-20	63.0	274.0	66.0	286.7	No	Effect on Body Mass Index in adult women suffering from anorexia nervosa	Difference of Body Masse Index between inclusion (D0) and the end of treatment (D90)	Before (D0) and after 90 days of treatment	3	Effect on eating disorder symptomatology in adult women suffering from anorexia nervosa: difference of Eating Disorder Examination Questionnaire (EDE-Q) score; Effects on habits learning in adult women suffering from anorexia nervosa: difference of phase 3 of slips-of-action neurocognitive test; Effect on balance between goal-directed behaviors and habits in adult women suffering from anorexia nervosa: difference of total score in Self-Report Habit Index; Effect on cognitive flexibility in adult women suffering from anorexia nervosa: difference in Wisconsin Card Sorting Test; Effect on cognitive flexibility in adult women suffering from anorexia nervosa: difference in Trail Making Test B-A, Brixton Test; Effect on compulsive and obsessive in adult women suffering from anorexia nervosa: difference in Yale-Brown Obsessive Compulsive Scale; Effect on main eating disorder dimensions in adult suffering from anorexia nervosa: difference in subdimensions on EDE-Q and Eating Disorder Iventory 3; Effect on depressive and anxious symptoms in adult women suffering from anorexia nervosa: difference on Hospital Anxiety and Depression Scale (HADS); Measure the toxicity and tolerance of donepezil in adult women suffering from anorexia nervosa; Biological factors associated with response to treatment	The Eating Disorder Examination Questionnaire (EDE-Q) is a self-report measure used to assess the severity of eating disorder symptoms. The scale consists of four subscales: Restraint, Eating Concern, Shape Concern, and Weight Concern, along with a Global score. Scale Range: Each subscale score and the Global score range from 0 to 6. Score Interpretation: Higher scores indicate greater severity of eating disorder symptoms. A higher score reflects a worse outcome in terms of eating disorder symptom severity.; The Slips-of-Action Neurocognitive Test is a measure designed to assess cognitive control, focusing on the ability to inhibit responses that are no longer contextually appropriate. In Phase 3 of this test, participants must withhold previously learned responses as the rules change, evaluating their inhibitory control capacity. Scale Range: Scores in Phase 3 range from 0 to 20, representing the number of errors (or "slips") made during the test. Score Interpretation: Higher scores reflect a greater number of inhibitory errors, indicating reduced cognitive control. Thus, a higher score represents a worse outcome in terms of inhibitory control performance.; The Self-Report Habit Index (SRHI) is a tool used to measure the strength of habitual behaviors. It assesses habits across various domains, providing a total score that reflects the extent to which a behavior has become automatic. Scale Range: The total score ranges from 0 to 42, with higher scores indicating stronger habitual behavior. Score Interpretation: A higher score suggests a more entrenched habit, reflecting a stronger habitual response. Thus, higher scores indicate a worse outcome if the goal is to reduce the habitual behavior.; The Wisconsin Card Sorting Test (WCST) assesses cognitive flexibility and executive function by measuring an individual's ability to adapt to changing rules and shift cognitive strategies. Scale Range: Scores are typically reported as the number of perseverative errors, ranging from 0 to a maximum depending on the number of trials (typically 128). Score Interpretation: Higher scores indicate more errors and reflect poorer cognitive flexibility. Therefore, a higher score represents a worse outcome in terms of executive functioning.; The Trail Making Test (TMT) is used to assess cognitive processing speed, flexibility, and task-switching abilities. TMT B-A represents the difference in time taken to complete Part B (which involves both numbers and letters) compared to Part A (numbers only). Scale Range: The B-A score is expressed in seconds, typically ranging from 0 to several hundred seconds depending on the individual's performance. Score Interpretation: Higher scores indicate slower processing and greater difficulty with task switching, representing a worse outcome for cognitive flexibility and processing speed.; The Yale-Brown Obsessive Compulsive Scale (Y-BOCS) is a clinician-administered tool used to assess the severity of obsessive-compulsive symptoms, measuring both obsessions and compulsions. Scale Range: The total score ranges from 0 to 40, with subscales for obsessions and compulsions each ranging from 0 to 20. Score Interpretation: Higher scores indicate greater severity of OCD symptoms. Thus, a higher total score reflects a worse outcome in terms of obsessive-compulsive symptom severity.; Eating Disorder Inventory-3 (EDI-3) Subdimensions The EDI-3 measures psychological traits associated with eating disorders through 12 subscales, including Drive for Thinness, Bulimia, Body Dissatisfaction, Low Self-Esteem, Personal Alienation, Interpersonal Insecurity, Interpersonal Alienation, Interoceptive Deficits, Emotional Dysregulation, Perfectionism, Asceticism, and Maturity Fears. Scale Range: Each subscale has a score range of 0 to 16, though the maximum score can vary slightly depending on the specific items within each subscale. Score Interpretation: Higher scores indicate greater severity of the particular trait or symptom associated with eating disorders. Therefore, higher scores across subscales reflect a worse outcome regarding eating disorder psychopathology.; The Hospital Anxiety and Depression Scale (HADS) is a self-report measure designed to assess levels of anxiety and depression in patients, particularly in hospital settings. The scale consists of two subscales: Anxiety (HADS-A) and Depression (HADS-D). Scale Range: Each subscale (HADS-A and HADS-D) has a score range from 0 to 21, with the total score ranging from 0 to 42. Score Interpretation: Higher scores indicate more severe symptoms of anxiety or depression. Thus, higher scores on each subscale, or the total score, represent worse outcomes in terms of anxiety and depression severity.; Difference of frequency of adverse effects; Gut microbiome diversity (Simpson, Shannon and Chao1) and nutritional plasmatic biomarkers	Before (D0) and after 90 days of treatment; Before (D0) and after 90 days of treatment; Before (D0) and after 90 days of treatment; Before (D0) and after 90 days of treatment; Before (D0) and after 90 days of treatment; Before (D0) and after 90 days of treatment; Before (D0) after 90 days of treatment and 90 days after stopping treatment; Before (D0) and after 90 days of treatment; D3, D5, D30, D90; Before (D0) and after 90 days of treatment	Nutritional Rehabilitation and Refeeding Outcomes	Disease-Specific Psychopathology and Diagnostic Subtypes; Neurological, Neurodevelopmental, and Cognitive Outcomes; Psychiatric Comorbidity and Emotion Regulation; Pharmacological Intervention and Safety Monitoring; Microbiome, Immune, and Novel Biological Targets	Biochemical and Metabolic Control; Disease-Specific Psychopathology and Diagnostic Subtypes; Microbiome; Immune; and Novel Biological Targets; Neurological; Neurodevelopmental; and Cognitive Outcomes; Nutritional Rehabilitation and Refeeding Outcomes; Pharmacological Intervention and Safety Monitoring; Psychiatric Comorbidity and Emotion Regulation; Quality of Life and Patient-Reported Outcomes; Survival and Disease Progression Metrics; Symptom Burden and Clinical Manifestations	Efficacy	Clinical Efficacy	Body Mass Index (BMI)	Metabolic regulation	N.A.	Yes	Donepezil 2.5 mg; Donepezil 5 mg; Placebo Comparator	DRUG	TRUE	EXPERIMENTAL; EXPERIMENTAL; PLACEBO_COMPARATOR	Small molecule	Classic chemical drug	Acetylcholinesterase inhibitor	N.A.	Centre Hospitalier St Anne	Academia	N.A.	N.A.	N.A.	Anorexia Nervosa Restricting Type	anorexia nervosa; eating disorders; donepezil; habits
Anorexia Nervosa	NCT06540703	TRUE	TRUE	100	Ketogenic diet and brain response in anorexia nervosa	HV + Patients	1	ADULT	AN Recovery/Weight-Restored Patients: Age 18-45 years old; AN Recovery/Weight-Restored Patients: Male and Female sexes; AN Recovery/Weight-Restored Patients: All ethnic backgrounds; AN Recovery/Weight-Restored Patients: History of restricting-type anorexia nervosa (AN) according to DSM-5 criteria; AN Recovery/Weight-Restored Patients: Weight recovered with a body mass index > 17.5 for at least one month at the time of study; AN Recovery/Weight-Restored Patients: Elevated eating disorder-relevant behaviors on the Eating Disorders Inventory-3 and the Eating Disorder Examination Questionnaire; Healthy Controls: Age 18-45 years old; Healthy Controls: Male and Female sexes; Healthy Controls: All ethnic backgrounds; Healthy Controls: Normal lifetime BMI according to CDC	AN Recovery/Weight-Restored Patients: Current pregnancy or nursing (will have to agree to contraceptive measures if sexually active); AN Recovery/Weight-Restored Patients: Lifetime history of bipolar I disorder or psychosis; AN Recovery/Weight-Restored Patients: Current substance abuse or dependence in the past 3 months; AN Recovery/Weight-Restored Patients: Psychotic illness/other organic brain syndromes, dementia, somatization disorders or conversion disorders; AN Recovery/Weight-Restored Patients: History of significant head trauma; AN Recovery/Weight-Restored Patients: Indication of intellectual disability or autism spectrum disorder; Healthy Controls: No lifetime psychiatric illness and in particular no eating disorder history; Healthy Controls: Not be taking medication, and will not have a first degree relative with an eating disorder.; AN Recovery/Weight-Restored Patients: mental retardation or pervasive developmental disorder; AN Recovery/Weight-Restored Patients: organic brain syndrome; AN Recovery/Weight-Restored Patients: dementia; AN Recovery/Weight-Restored Patients: psychotic disorder; AN Recovery/Weight-Restored Patients: bipolar disorder; AN Recovery/Weight-Restored Patients: somatic symptom; AN Recovery/Weight-Restored Patients: conversion disorder; AN Recovery/Weight-Restored Patients: current alcohol or substance use disorder; AN Recovery/Weight-Restored Patients: indication of major medical illness including a history of seizure disorder; AN Recovery/Weight-Restored Patients: pregnant or nursing at the time of the study; AN Recovery/Weight-Restored Patients: a history of traumatic brain injury.; AN Recovery/Weight-Restored Patients: diabetes mellitus or other metabolic disorders that could worsen on a ketogenic diet; AN Recovery/Weight-Restored Patients: intracranial or any other metal object within or near the head that cannot be safely removed, excluding the mouth; AN Recovery/Weight-Restored Patients: implanted neurostimulators, intracardiac lines, or heart disease; Healthy Controls: mental retardation or pervasive developmental disorder; Healthy Controls: organic brain syndrome; Healthy Controls: dementia; Healthy Controls: psychotic disorder; Healthy Controls: bipolar disorder; Healthy Controls: somatic symptom; Healthy Controls: conversion disorder; Healthy Controls: current alcohol or substance use disorder; Healthy Controls: indication of major medical illness including a history of seizure disorder; Healthy Controls: pregnant or nursing at the time of the study; Healthy Controls: a history of traumatic brain injury.; Healthy Controls: diabetes mellitus or other metabolic disorders that could worsen on a ketogenic diet; Healthy Controls: intracranial or any other metal object within or near the head that cannot be safely removed, excluding the mouth; Healthy Controls: implanted neurostimulators, intracardiac lines, or heart disease	90	RECRUITING		N.A.	INTERVENTIONAL	2024	2024-10-02	2029-05-20	2030-01-20	55.6	241.6	63.6	276.6	No	[18F]fluorodeoxyglucose (FDG) uptake	To test whether TKD will be associated with reduced brain \[18F\]fluorodeoxyglucose (FDG) uptake	Difference in pre/post Therapeutic Ketogenic Diet PET/CT scans		N.A.	N.A.	N.A.	Genetic; Epigenetic; and Neurobiological Biomarkers	N.A.	Biochemical and Metabolic Control; Genetic; Epigenetic; and Neurobiological Biomarkers; Microbiome; Immune; and Novel Biological Targets	Efficacy	Imaging Biomarker	Brain Activity	Neuro; Brain metabolism	N.A.	N.A.	Therapeutic Ketogenic Diet (TKD)	DIETARY_SUPPLEMENT	FALSE	EXPERIMENTAL	Small molecule	Classic chemical drug	Dietary supplement	N.A.	University Of California, San Diego	Academia	North America	United States	1	Anorexia Nervosa
Anorexia Nervosa	NCT06305182	TRUE	TRUE	100	Metreleptin in anorexia nervosa	Patients	0	CHILD;ADULT	Anorexia Nervosa Patients: Current diagnosis of AN according to fifth edition of the Diagnostic and Statistical Manual of Mental Disorders (DSM-5) confirmed with Structured Clinical Interview for DSM-5 (SCID-5); Anorexia Nervosa Patients: BMI > 13 kg/m2; BMI ≤ 18 kg/m2; body weight ≥ 35 kg; Anorexia Nervosa Patients: Hospitalisation in the Eating Disorders Unit, Department of Consultation-Liaison Psychiatry and Psychosomatic Medicine, University Hospital of Zurich; Anorexia Nervosa Patients: Ability to understand German language; Anorexia Nervosa Patients: Age range: 17 - 65 years; Anorexia Nervosa Patients: Depressive symptoms: HAMD-17 ≥ 8; Anorexia Nervosa Patients: Negative urine pregnancy test, non-lactating and double birth control; Anorexia Nervosa Patients: Informed Consent as documented by signature	Anorexia Nervosa Patients: Illicit drug intake within last month; current alcohol use disorder; Anorexia Nervosa Patients: Severe psychiatric and/or severe somatic comorbidities; f. e. lifetime diagnosis of schizophrenia, bipolar disorder, inflammatory bowel disorders, diabetes mellitus, autoimmune disorders, pancreatitis, neurological disorders, cancer including lymphoma; Anorexia Nervosa Patients: Acute suicidality or current serious non-suicidal self-injury	50	RECRUITING		Phase 2	INTERVENTIONAL	2024	2024-05-31	2026-08-30	2026-08-30	27.0	117.3	27.0	117.3	No	Clinician-rated depression on the 17 point Hamilton Depression Scale (HAMD-17) in the metreleptin-assisted therapy group compared to placebo-therapy group between Baseline, Post Treatment and 5 weeks Follow Up; Body weight status in the metreleptin-assisted therapy group compared to placebo-therapy group between Baseline, Post Treatment and 5 weeks Follow Up	HAMD-17 is a semi-structured interview and consists of 17 items assessing symptoms of depression from the perspective of the clinician. Possible scores range from 0 (no depressive symptom) to 4 (strong depressive symptom). The higher the total score, the more severe the depressive symptoms.; Body weight status will be indicated by weight in kilograms (kg).	Baseline (day -1), Post Treatment (day 14) and after 5 weeks Follow Up (day 49); Baseline (day -1), Post Treatment (day 14) and after 5 weeks Follow Up (day 49)	1.25	Subjective depression by the Beck Depression Inventory-II (BDI-II) in the metreleptin-assisted therapy group compared to placebo-therapy group between Baseline, Post Treatment and 5 weeks Follow Up; Functional brain connectivity in the metreleptin-assisted therapy group compared to placebo-therapy group between Baseline, Post Treatment and 5 weeks Follow Up; Anorexia Nervosa psychopathology assessed by the Eating Disorders Examination Questionnaire (EDE-Q) in the metreleptin-assisted therapy group compared to placebo-therapy group between Baseline, Post Treatment and 5 weeks Follow Up; External rated hyperkinesia assessed by the Structured Inventory for Anorexic and Bulimic Eating Disorders (SIAB, item 42) in the metreleptin-assisted therapy group compared to placebo-therapy group between Baseline, Post Treatment and 5 weeks Follow Up; Subjective hyperkinesia assessed by the Exercise and Eating Disorders Questionnaire (EED) in the metreleptin-assisted therapy group compared to placebo-therapy group between Baseline, Post Treatment and 5 weeks Follow Up; Autism symptoms assessed by the Autism-Spectrum Quotient-short version (AQ-k) in the metreleptin-assisted therapy group compared to placebo-therapy group between Baseline, Post Treatment and 5 weeks Follow Up; Patient's quality of life by items 1, 2, 5, 6, 7, 10, 17, 19, 20, and 22 from the WHO Quality of Life Questionnaire (WHOQOL-BREF) in the metreleptin-assisted therapy group compared to placebo-therapy between Baseline, Post Treatment and 5 weeks Follow Up; Visual Analog Scale (VAS) about key Anorexia Nervosa and depression symptoms in the metreleptin-assisted therapy group compared to placebo-therapy group between Baseline, Post Treatment and 5 weeks Follow Up; Social interaction by the Liebowitz Social Anxiety Scale (LSAS) in the metreleptin-assisted therapy group compared to placebo-therapy group between Baseline, Post Treatment and 5 weeks Follow Up; Anhedonia by the Snaith-Hamilton Pleasure Scale (SHAPS-D) in the metreleptin-assisted therapy group compared to placebo-therapy group between Baseline, Post Treatment and 5 weeks Follow Up; Hematology in the metreleptin-assisted therapy group compared to placebo-therapy group between Baseline, Post Treatment and 5 weeks Follow Up; Hematology in the metreleptin-assisted therapy group compared to placebo-therapy group between Baseline, Post Treatment and 5 weeks Follow Up; Hematology in the metreleptin-assisted therapy group compared to placebo-therapy group between Baseline, Post Treatment and 5 weeks Follow Up; Hematology in the metreleptin-assisted therapy group compared to placebo-therapy group between Baseline, Post Treatment and 5 weeks Follow Up; Hematology in the metreleptin-assisted therapy group compared to placebo-therapy group between Baseline, Post Treatment and 5 weeks Follow Up; Blood chemistry in the metreleptin-assisted therapy group compared to placebo-therapy group between Baseline, Post Treatment and 5 weeks Follow Up; Blood chemistry in the metreleptin-assisted therapy group compared to placebo-therapy group between Baseline, Post Treatment and 5 weeks Follow Up; Blood chemistry in the metreleptin-assisted therapy group compared to placebo-therapy group between Baseline, Post Treatment and 5 weeks Follow Up; Blood chemistry in the metreleptin-assisted therapy group compared to placebo-therapy group between Baseline, Post Treatment and 5 weeks Follow Up; Blood chemistry in the metreleptin-assisted therapy group compared to placebo-therapy group between Baseline, Post Treatment and 5 weeks Follow Up; Blood chemistry in the metreleptin-assisted therapy group compared to placebo-therapy group between Baseline, Post Treatment and 5 weeks Follow Up; Blood chemistry in the metreleptin-assisted therapy group compared to placebo-therapy group between Baseline, Post Treatment and 5 weeks Follow Up; Blood chemistry in the metreleptin-assisted therapy group compared to placebo-therapy group between Baseline, Post Treatment and 5 weeks Follow Up; Blood chemistry in the metreleptin-assisted therapy group compared to placebo-therapy group between Baseline, Post Treatment and 5 weeks Follow Up; Blood chemistry in the metreleptin-assisted therapy group compared to placebo-therapy group between Baseline, Post Treatment and 5 weeks Follow Up; Blood chemistry in the metreleptin-assisted therapy group compared to placebo-therapy group between Baseline, Post Treatment and 5 weeks Follow Up; Blood chemistry in the metreleptin-assisted therapy group compared to placebo-therapy group between Baseline, Post Treatment and 5 weeks Follow Up; Blood chemistry in the metreleptin-assisted therapy group compared to placebo-therapy group between Baseline, Post Treatment and 5 weeks Follow Up; Blood chemistry in the metreleptin-assisted therapy group compared to placebo-therapy group between Baseline, Post Treatment and 5 weeks Follow Up; Blood chemistry in the metreleptin-assisted therapy group compared to placebo-therapy group between Baseline, Post Treatment and 5 weeks Follow Up; Blood chemistry in the metreleptin-assisted therapy group compared to placebo-therapy group between Baseline, Post Treatment and 5 weeks Follow Up; Blood chemistry in the metreleptin-assisted therapy group compared to placebo-therapy group between Baseline, Post Treatment and 5 weeks Follow Up; Blood chemistry in the metreleptin-assisted therapy group compared to placebo-therapy group between Baseline, Post Treatment and 5 weeks Follow Up; Blood chemistry in the metreleptin-assisted therapy group compared to placebo-therapy group between Baseline, Post Treatment and 5 weeks Follow Up; Neuroendocrinological blood parameters in the metreleptin-assisted therapy group compared to placebo-therapy group between Baseline, Post Treatment and 5 weeks Follow Up; Neuroendocrinological blood parameters in the metreleptin-assisted therapy group compared to placebo-therapy group between Baseline, Post Treatment and 5 weeks Follow Up; Neuroendocrinological blood parameters in the metreleptin-assisted therapy group compared to placebo-therapy group between Baseline, Post Treatment and 5 weeks Follow Up; Neuroendocrinological blood parameters in the metreleptin-assisted therapy group compared to placebo-therapy group between Baseline, Post Treatment and 5 weeks Follow Up; Neuroendocrinological blood parameters in the metreleptin-assisted therapy group compared to placebo-therapy group between Baseline, Post Treatment and 5 weeks Follow Up; Neuroendocrinological blood parameters in the metreleptin-assisted therapy group compared to placebo-therapy group between Baseline, Post Treatment and 5 weeks Follow Up; Neuroendocrinological blood parameters in the metreleptin-assisted therapy group compared to placebo-therapy group between Baseline, Post Treatment and 5 weeks Follow Up; Neuroendocrinological blood parameters in the metreleptin-assisted therapy group compared to placebo-therapy group between Baseline, Post Treatment and 5 weeks Follow Up; Neuroendocrinological blood parameters in the metreleptin-assisted therapy group compared to placebo-therapy group between Baseline, Post Treatment and 5 weeks Follow Up; Neuroendocrinological blood parameters in the metreleptin-assisted therapy group compared to placebo-therapy group between Baseline, Post Treatment and 5 weeks Follow Up; Neuroendocrinological blood parameters in the metreleptin-assisted therapy group compared to placebo-therapy group between Baseline, Post Treatment and 5 weeks Follow Up; Neuroendocrinological blood parameters in the metreleptin-assisted therapy group compared to placebo-therapy group between Baseline, Post Treatment and 5 weeks Follow Up; Neuroendocrinological blood parameters in the metreleptin-assisted therapy group compared to placebo-therapy group between Baseline, Post Treatment and 5 weeks Follow Up; Neuroendocrinological blood parameters in the metreleptin-assisted therapy group compared to placebo-therapy group between Baseline, Post Treatment and 5 weeks Follow Up; Neuroendocrinological blood parameters in the metreleptin-assisted therapy group compared to placebo-therapy group between Baseline, Post Treatment and 5 weeks Follow Up; Neuroendocrinological blood parameters in the metreleptin-assisted therapy group compared to placebo-therapy group between Baseline, Post Treatment and 5 weeks Follow Up; Neuroendocrinological blood parameters in the metreleptin-assisted therapy group compared to placebo-therapy group between Baseline, Post Treatment and 5 weeks Follow Up; Neuroendocrinological blood parameters in the metreleptin-assisted therapy group compared to placebo-therapy group between Baseline, Post Treatment and 5 weeks Follow Up; Neuroendocrinological blood parameters in the metreleptin-assisted therapy group compared to placebo-therapy group between Baseline, Post Treatment and 5 weeks Follow Up; Neuroendocrinological blood parameters in the metreleptin-assisted therapy group compared to placebo-therapy group between Baseline, Post Treatment and 5 weeks Follow Up; Neuroendocrinological blood parameters in the metreleptin-assisted therapy group compared to placebo-therapy group between Baseline, Post Treatment and 5 weeks Follow Up; Neuroendocrinological blood parameters in the metreleptin-assisted therapy group compared to placebo-therapy group between Baseline, Post Treatment and 5 weeks Follow Up; Neuroendocrinological blood parameters in the metreleptin-assisted therapy group compared to placebo-therapy group between Baseline, Post Treatment and 5 weeks Follow Up; Neuroendocrinological blood parameters in the metreleptin-assisted therapy group compared to placebo-therapy group between Baseline, Post Treatment and 5 weeks Follow Up; Neuroendocrinological blood parameters in the metreleptin-assisted therapy group compared to placebo-therapy group between Baseline, Post Treatment and 5 weeks Follow Up; Neuroendocrinological blood parameters in the metreleptin-assisted therapy group compared to placebo-therapy group between Baseline, Post Treatment and 5 weeks Follow Up; Heart Frequency Variation (HFV) in the metreleptin-assisted therapy group compared to placebo-therapy group between Baseline, Post Treatment and 5 weeks Follow Up; Blood chemistry in the metreleptin-assisted therapy group compared to placebo-therapy group between Baseline, Post Treatment and 5 weeks Follow Up	The Beck Depression Inventory-II is a self-report rating inventory that measures characteristic attitudes and symptoms of depression with 21 items, ranging from 0 (no depressive symptoms) to 3 (strong depressive symptoms). The higher the total score, the more severe the depressive symptoms.; For assessment of intrinsic functional connectivity in the brain, functional MRI images will be acquired for each patient. A region-of-interest analysis and calculating correlations between any pair of two brain regions, obtaining a connectivity matrix, will be done.; The Eating Disorders Examination Questionnaire (EDE-Q) is the self-report version of the Eating Disorder Examination (EDE). The 22 items on the four subscales of restraint, eating concern, weight concern, and shape concern are used to assess eating disorder-specific characteristics in their current manifestations during the last 28 days. 7-point rating scales are used to assess frequencies from 0 (characteristic was not present) to 6 (characteristic was present every day or to an extreme degree). Six further, non-scale-forming items also measure the frequency of diagnostically relevant core behaviors over the last 28 days. The EDE-Q is evaluated by calculating subscale mean values for the Restraint, Eating Concern, Weight Concern and Shape Concern subscales and a total score. At Baseline, Post Treatment and intermediate measurements, the instruction of EDE-Q will be modified to refer to a shortened shortened observation time (last week).; Hyperkinesia will be assessed with only one item (item 42) from the Structured Inventory for Anorexic and Bulimic Eating Disorders (SIAB). This Inventory is used to record the entire spectrum of eating disorder symptoms. Item 42 assesses excessive physical exercise ranging from 0 (no physical exercise) to 4 (very frequent physical exercise).; The Exercise and Eating Disorders Questionnaire (EED) is a clinically derived, self-report questionnaire. 19 items are used to assess compulsive exercise among eating disorder patients. The 6-point rating scale is used to assess the frequencies (never, rare, sometimes, often, mostly, always) during the last 4 weeks. A higher total score indicates a stronger manifestation of compulsive exercises.; The Autism-Spectrum Quotient-short version (AQ-k) is a self-assessment tool for screening for autistic disorder. The 10 items represent autistic symptoms and a 4-point response scale is used to assess the agreement (complete agreement, agree more, rather disagree, complete disagreement) to those.; The WHO Quality of Life Questionnaire (WHOQOL-BREF) with 26 items is a short form of the WHOQOL-100 and is an instrument for recording subjective quality of life. Items 1, 2, 5, 6, 7, 10, 17, 19, 20, and 22 will be used, ranging from 1 (very dissatisfied/ no agreement) to 5 (very satisfied/fully agreement). A higher total score indicates a increased quality of life.; 10 items assessing hunger, repetitive thought of food, fear of weight gain, drive for activity, inner tension, feeling full, nausea, feeling fat, depressed mood and feeling tired on a 10-point response scale ranging from 1 (not pronounced symptom) to 10 (strongly pronounced symptom).; The Liebowitz Social Anxiety Scale is a clinician-administered assessment that measures the fear and avoidance associated with social anxiety. Item 2,3,4,5,8,10,11,12,15 and 19 will be rated on the response scale for avoidance behavior from 1 (never) to 4 (almost always). Higher scores indicating greater severity of social anxiety.; Anhedonia will be assessed with the german version of the Snaith-Hamilton Pleasure Scale (SHAPS-D) that assesses self-reported anhedonia in psychiatric patients. The respective degree of consent regarding the 14 items on the questionnaire will be rated on a bipolar four-point response scale. For the evaluation, each disagree response ('disagree' or 'strongly disagree') is given 1 point and each agree response is given 0 points. By adding up the points, a higher value indicates a greater degree of anhedonia.; Measured with hemoglobin grams per liter (g/l).; Measured with hematocrit liter per liter (l/l).; Measured with erythrocytes Tera per liter (T/l).; Measured with thrombocytes Giga per liter (G/l).; Measured with leucocytes Giga per liter (G/l).; Measured with Sodium millimoles per liter (mmol/l).; Measured with potassium millimoles per liter (mmol/l).; Measured with phosphate millimoles per liter (mmol/l).; Measured with creatinine micromoles per liter (µmol/l).; Measured with creatinine kinase Units per liter (U/l).; Measured with estimated Glomerular Filtration Rate (eGFR) milliliters per minute (ml/min).; Measured with bilirubin total micromoles per liter (µmol/l).; Measured with gamma-glutamyltranspeptidase Units per liter (U/l).; Measured with alanine aminotransferase Units per liter (U/l).; Measured with alkaline phosphatase Units per liter (U/l).; Measured with pancreatic amylase Units per liter (U/l).; Measured with lipase Units per liter (U/l).; Measured with C-reactive protein (CRP) milligrams per liter (mg/l).; Measured with calcium millimoles per liter (mmol/l).; Measured with chloride millimoles per liter (mmol/l).; Measured with aspartat-aminostransf. (GOT) Units per liter (U/l).; Measured with magnesium millimoles per liter (mmol/l).; Measured with protein grams per liter (g/l).; Measured with albumin grams per liter (g/l).; Measured with thyroid-stimulating hormon (TSH) milliunits per liter (mU/l).; Measured with free thyroxin (fT3) picomole per liter (pmol/l).; Measured with free thyroxin (fT4) picomole per liter (pmol/l).; Measured with follicle stimulating hormone (FSH) international units per liter (IE/l).; Measured with luteinizing hormone (LH) international units per liter (IE/l).; Measured with morning cortisol level nanomoles per liter (nmol/l).; Measured with fasting insulin millimoles per liter (pmol/l).; Measured with leptin nanogram per milliliter (ng/ml).; Measured with ghrelin picogram per milliliter (pg/ml).; Measured with brain derived neurotrophic factor (BDNF) picogram per milliliter (pg/ml).; Measured with cytokine (IL-6) picogram per milliliter (pg/ml).; Measured with cytokine (IL-7) picogram per milliliter (pg/ml).; Measured with estradiol picomole per liter (pmol/l).; Measured with testosteron nanomoles per liter (nmol/l).; Measured with free testosteron picomole per liter (pmol/l).; Measured with progesteron nanomoles per liter (nmol/l).; Measured with C-peptide nanomoles per liter (nmol/l).; Measured with prolactin microgram per liter (µg/l).; Measured with IGF-1 microgram per liter (µg/l).; Measured with orexin picogram per milliliter (pg/ml).; Measured with oxytocin (unit TBD).; Measured with apodinectin (unit TBD).; Measured with NF-L (unit TBD).; Measured with GFAP (unit TBD).; Measured with leptin receptor (unit TBD).; Measured with TNF-Alpha (unit TBD).; Assessed with ECG and will be analysed with the software HRVTool in Matlab.; Measured with Glucose millimoles per liter (mmol/l).	Baseline (day -1), Post Treatment (day 14) and after 5 weeks Follow Up (day 49); Baseline (day -1), Post Treatment (day 14) and after 5 weeks Follow Up (day 49); Baseline (day -1), Post Treatment (day 14) and after 5 weeks Follow Up (day 49); Baseline (day -1), Post Treatment (day 14) and after 5 weeks Follow Up (day 49); Baseline (day -1), Post Treatment (day 14) and after 5 weeks Follow Up (day 49); Baseline (day -1), Post Treatment (day 14) and after 5 weeks Follow Up (day 49); Baseline (day -1), Post Treatment (day 14) and after 5 weeks Follow Up (day 49); Baseline (day -1), Post Treatment (day 14) and after 5 weeks Follow Up (day 49); Baseline (day -1), Post Treatment (day 14) and after 5 weeks Follow Up (day 49); Baseline (day -1), Post Treatment (day 14) and after 5 weeks Follow Up (day 49); Baseline (day -1), Post Treatment (day 14) and after 5 weeks Follow Up (day 49); Baseline (day -1), Post Treatment (day 14) and after 5 weeks Follow Up (day 49); Baseline (day -1), Post Treatment (day 14) and after 5 weeks Follow Up (day 49); Baseline (day -1), Post Treatment (day 14) and after 5 weeks Follow Up (day 49); Baseline (day -1), Post Treatment (day 14) and after 5 weeks Follow Up (day 49); Baseline (day -1), Post Treatment (day 14) and after 5 weeks Follow Up (day 49); Baseline (day -1), Post Treatment (day 14) and after 5 weeks Follow Up (day 49); Baseline (day -1), Post Treatment (day 14) and after 5 weeks Follow Up (day 49); Baseline (day -1), Post Treatment (day 14) and after 5 weeks Follow Up (day 49); Baseline (day -1), Post Treatment (day 14) and after 5 weeks Follow Up (day 49); Baseline (day -1), Post Treatment (day 14) and after 5 weeks Follow Up (day 49); Baseline (day -1), Post Treatment (day 14) and after 5 weeks Follow Up (day 49); Baseline (day -1), Post Treatment (day 14) and after 5 weeks Follow Up (day 49); Baseline (day -1), Post Treatment (day 14) and after 5 weeks Follow Up (day 49); Baseline (day -1), Post Treatment (day 14) and after 5 weeks Follow Up (day 49); Baseline (day -1), Post Treatment (day 14) and after 5 weeks Follow Up (day 49); Baseline (day -1), Post Treatment (day 14) and after 5 weeks Follow Up (day 49); Baseline (day -1), Post Treatment (day 14) and after 5 weeks Follow Up (day 49); Baseline (day -1), Post Treatment (day 14) and after 5 weeks Follow Up (day 49); Baseline (day -1), Post Treatment (day 14) and after 5 weeks Follow Up (day 49); Baseline (day -1), Post Treatment (day 14) and after 5 weeks Follow Up (day 49); Baseline (day -1), Post Treatment (day 14) and after 5 weeks Follow Up (day 49); Baseline (day -1), Post Treatment (day 14) and after 5 weeks Follow Up (day 49); Baseline (day -1), Post Treatment (day 14) and after 5 weeks Follow Up (day 49); Baseline (day -1), Post Treatment (day 14) and after 5 weeks Follow Up (day 49); Baseline (day -1), Post Treatment (day 14) and after 5 weeks Follow Up (day 49); Baseline (day -1), Post Treatment (day 14) and after 5 weeks Follow Up (day 49); Baseline (day -1), Post Treatment (day 14) and after 5 weeks Follow Up (day 49); Baseline (day -1), Post Treatment (day 14) and after 5 weeks Follow Up (day 49); Baseline (day -1), Post Treatment (day 14) and after 5 weeks Follow Up (day 49); Baseline (day -1), Post Treatment (day 14) and after 5 weeks Follow Up (day 49); Baseline (day -1), Post Treatment (day 14) and after 5 weeks Follow Up (day 49); Baseline (day -1), Post Treatment (day 14) and after 5 weeks Follow Up (day 49); Baseline (day -1), Post Treatment (day 14) and after 5 weeks Follow Up (day 49); Baseline (day -1), Post Treatment (day 14) and after 5 weeks Follow Up (day 49); Baseline (day -1), Post Treatment (day 14) and after 5 weeks Follow Up (day 49); Baseline (day -1), Post Treatment (day 14) and after 5 weeks Follow Up (day 49); Baseline (day -1), Post Treatment (day 14) and after 5 weeks Follow Up (day 49); Baseline (day -1), Post Treatment (day 14) and after 5 weeks Follow Up (day 49); Baseline (day -1), Post Treatment (day 14) and after 5 weeks Follow Up (day 49); Baseline (day -1), Post Treatment (day 14) and after 5 weeks Follow Up (day 49); Baseline (day -1), Post Treatment (day 14) and after 5 weeks Follow Up (day 49); Baseline (day -1), Post Treatment (day 14) and after 5 weeks Follow Up (day 49); Baseline (day -1), Post Treatment (day 14) and after 5 weeks Follow Up (day 49); Baseline (day -1), Post Treatment (day 14) and after 5 weeks Follow Up (day 49); Baseline (day -1), Post Treatment (day 14) and after 5 weeks Follow Up (day 49); Baseline (day -1), Post Treatment (day 14) and after 5 weeks Follow Up (day 49); Baseline (day -1), Post Treatment (day 14) and after 5 weeks Follow Up (day 49); Baseline (day -1), Post Treatment (day 14) and after 5 weeks Follow Up (day 49); Baseline (day -1), Post Treatment (day 14) and after 5 weeks Follow Up (day 49); Baseline (day -1), Post Treatment (day 14) and after 5 weeks Follow Up (day 49); Baseline (day -1), Post Treatment (day 14) and after 5 weeks Follow Up (day 49)	Psychiatric Comorbidity and Emotion Regulation; Nutritional Rehabilitation and Refeeding Outcomes	Psychiatric Comorbidity and Emotion Regulation; Genetic, Epigenetic, and Neurobiological Biomarkers; Disease-Specific Psychopathology and Diagnostic Subtypes; Symptom Burden and Clinical Manifestations; Quality of Life and Patient-Reported Outcomes; Organ Function and Multi-System Complications; Biochemical and Metabolic Control; Microbiome, Immune, and Novel Biological Targets; Neuroendocrine and Hormonal Restoration	Biochemical and Metabolic Control; Disease-Specific Psychopathology and Diagnostic Subtypes; Genetic; Epigenetic; and Neurobiological Biomarkers; Microbiome; Immune; and Novel Biological Targets; Neuroendocrine and Hormonal Restoration; Neurological; Neurodevelopmental; and Cognitive Outcomes; Nutritional Rehabilitation and Refeeding Outcomes; Organ Function and Multi-System Complications; Psychiatric Comorbidity and Emotion Regulation; Quality of Life and Patient-Reported Outcomes; Symptom Burden and Clinical Manifestations	Efficacy	Clinical Efficacy	Depression Score Improvement (HAMD-17) and Weight Gain (kg from baseline)	Metabolic regulation; Neuropsy	N.A.	Yes	Metreleptin; Sodium chloride	DRUG	TRUE	EXPERIMENTAL; PLACEBO_COMPARATOR	Protein-based biologic; small molecule	Peptide therapeutic	Leptin receptor agonist	N.A.	Gabriella Milos	Others	Europe	Switzerland	1	Anorexia Nervosa	Anorexia Nervosa; Leptin; Metreleptin; Weight gain; Depression
Anorexia Nervosa	NCT06594913	TRUE	TRUE	100	Eating disorders genetics initiative 2	HV + Patients	1	CHILD;ADULT	Anorexia Nervosa Patients: A lifetime history of anorexia nervosa, bulimia nervosa, binge-eating disorder, avoidant restrictive food intake disorders or no history of any disordered eating behavior, based on DSM-5 criteria algorithms; Bulimia Nervosa Patients: A lifetime history of anorexia nervosa, bulimia nervosa, binge-eating disorder, avoidant restrictive food intake disorders or no history of any disordered eating behavior, based on DSM-5 criteria algorithms; Binge-Eating Disorder Patients: A lifetime history of anorexia nervosa, bulimia nervosa, binge-eating disorder, avoidant restrictive food intake disorders or no history of any disordered eating behavior, based on DSM-5 criteria algorithms; Avoidant Restrictive Food Intake Disorder Patients: A lifetime history of anorexia nervosa, bulimia nervosa, binge-eating disorder, avoidant restrictive food intake disorders or no history of any disordered eating behavior, based on DSM-5 criteria algorithms; Healthy Controls: A lifetime history of anorexia nervosa, bulimia nervosa, binge-eating disorder, avoidant restrictive food intake disorders or no history of any disordered eating behavior, based on DSM-5 criteria algorithms; All Participants: Age 12-99 years, depending on country. (US enrollment age is 18-99)	All Participants: History of subthreshold disordered eating behaviors.	20000	RECRUITING			OBSERVATIONAL	2024	2024-10-28	2027-08-01	2027-08-01	33.1	143.9	33.1	143.9	No	Number of Participants Identified with an Eating Disorder Diagnosis by Category; Age of eating disorder onset	The ED100Kv4 is a web-based diagnostic questionnaire, based on the Structured Clinical Interview for Axis 1 Disorders, that applies algorithms to participant responses. The number of participants with each diagnosis (AN, BN, BED, ARFID, and control) will be reported.; Age of eating disorder onset will be considered as the age of first eating disorder symptom as self-reported in the ED100Kv4 questionnaire (ED100K). Age of onset will be reported for each eating disorder group.	Baseline; Baseline	0	Current Disordered Eating Symptoms; Mental Health and Behavior; Mood - Lifetime history of mood and anxiety disorders; Self-Violence; Lifetime Substance Use; Life-Events; Eating Disorder Quality of Life; Compulsive Exercise Test; Perfectionism	Current eating disorder symptoms will be determined by self-report responses on the Eating Disorder Examination Questionnaire (EDEQ), the Binge Eating Disorder Screener-(BEDS7), the Nine Item ARFID Screen (NIAS), Muscle Dysmorphic Disorder Inventory (MDDI), the Drive for Muscularity Scale (DMS), and food insecurity. Items in all assessments ask about current symptoms related to eating disorders. The assessments sum scores to create subscales where higher scores indicate more eating disorder pathology and the scores taken together reveal the current disordered eating status of participants. Subscale sores will be reported for the total sample.; Current mental health symptoms (depression, anxiety, obsessive-compulsive disorder, autism, and attention-deficit/hyperactivity disorder \[ADHD\]) are assessed using the Patient Health Questionnaire (PHQ), Generalized Anxiety Disorder 7 (GAD7), Obsessional Compulsive Inventory - Revised (OCI-R), Autism Spectrum Quotient (AQ10), and Adult ADHD Self-Report Scale (ASRS).The assessments sum scores to create subscales where higher scores indicate more mental health symptoms and the scores taken together provide insight to current comorbidity of participants. Subscale sores will be reported for the entire sample; The GLAD questionnaire asks about lifetime history of mood and anxiety symptoms. Algorithms based on Diagnostic and Statistical Manual of Mental Disorders 5th edition (DSM-5) criteria will be applied to data to report lifetime history of mood and anxiety disorders.; A series of questions will be asked about suicidality and self-harm. The number and percent of participants indicating suicidality and self-harm will be reported.; Adapted to lifetime use, Alcohol Use Disorders Identification Test (AUDIT; 10 times) and the Drug Use Disorders Identification Test (DUDIT) are administered along with the heaviness of smoking and and questions about vaping. The AUDIT, DUDIT, and heaviness of smoking are scored using published algorithms. The prevalence of lifetime substance use will be reported for each eating disorder group.; A modified version of Life Events Checklist for DSM-5 (LEC-5) is administered to collect information about 20 adverse events experienced, the age those events were first experienced, and the degree of trauma that resulted from the life events. The number and percent of each life event experienced will be reported for each eating disorder group.; Eating disorder quality of life is measured with the Eating Disorder Quality of Life (EDQL) self-report questionnaire. The EDQL asks 25 items about the psychological, physical, financial, and work/school impact of an eating disorder over the past 30 days. Items are scored never (0), rarely (1), sometimes (2), often (3), or always (4). Items are summed for a total score ranging from 0-100, representing the overall impact of an eating disorder on life quality. Higher scores indicate a more significant impact of the eating disorder on life quality. Scores will be reported for each eating disorder group.; Maladaptive exercise is evaluated using the Compulsive Exercise Test. A total of 24 questions ask about excessive or problematic exercise. Response options are on a 6-point Likert scale. There are 5 subscales, which are scored according to published criteria. Higher scores indicate greater pathology. Scores will be reported for each eating disorder group.; A shortened version (12 items) of the Multidimensional Perfectionism Scale (MPS) is used to assess 3 features of perfectionism: doubts about actions, concern over mistakes, and personal standards. Response options are on a 5-point Likert scale. Greater scores indicate higher perfectionism. Scores will be reported for each eating disorder group.	Baseline; Baseline; Baseline; Baseline; Baseline; Baseline; Baseline; Baseline; Baseline	Disease-Specific Psychopathology and Diagnostic Subtypes	Symptom Burden and Clinical Manifestations; Psychiatric Comorbidity and Emotion Regulation; Quality of Life and Patient-Reported Outcomes	Disease-Specific Psychopathology and Diagnostic Subtypes; Psychiatric Comorbidity and Emotion Regulation; Quality of Life and Patient-Reported Outcomes; Survival and Disease Progression Metrics; Symptom Burden and Clinical Manifestations	Efficacy	Other Efficacy	Diagnostic Characterization (Prevalence and Age of Onset)	Diagnosis behavior	Yes	Yes	Eating disorder diagnosis group	OTHER	FALSE		N.A.	N.A.	N.A.	N.A.	University Of North Carolina, Chapel Hill	Academia	North America; Europe; Asia/Pacific	Australia; Mexico; New Zealand; Sweden; United States	5	Anorexia Nervosa; Bulimia Nervosa; Binge-Eating Disorder; Avoidant Restrictive Food Intake Disorder	severe and enduring eating disorder; genetics; mental health; disordered eating; environmental factors
Anorexia Nervosa	NCT05632497	TRUE	TRUE	100	Alteration of symbiosis intestinal microbiota on patients with anorexia nervosa	HV + Patients	1	ADULT	Anorexia Nervosa Patients: Patients aged ≥18 years;; Anorexia Nervosa Patients: Anorexia according to DSM-5 and CIDI (Composite International Diagnostic Interview);; Anorexia Nervosa Patients: Body mass index (BMI) (P/T2) < 15;; Anorexia Nervosa Patients: Hospitalization for nutrition rehabilitation;; Anorexia Nervosa Patients: Covered by a health insurance;; Anorexia Nervosa Patients: Informed consent form signed.; Healthy Controls: Aged ≥18 years;; Healthy Controls: 18.5 < BMI (P/T2) < 25;; Healthy Controls: Covered by a health insurance;; Healthy Controls: Informed consent form signed.	Anorexia Nervosa Patients: Patients no-responding all criteria of DSM-5 or CIDI scores;; Anorexia Nervosa Patients: Taken of antibiotic treatment 2 months / or laxativ 3 weeks before hospitalization;; Anorexia Nervosa Patients: Somatic comorbidity should perturb intestinal microbiota (Crohn's disease, diabetes and all other chronic inflammatory diseases);; Anorexia Nervosa Patients: Patients under guardianship;; Anorexia Nervosa Patients: Patients covered by french AME scheme.; Healthy Controls: Any disease should perturb intestinal microbiota;; Healthy Controls: Recent ponderal variation;; Healthy Controls: Taken of antibiotic treatment 2 months or laxativ 3 weeks before hospitalization;; Healthy Controls: Under guardianship;; Healthy Controls: Covered by french AME scheme.	120	RECRUITING			OBSERVATIONAL	2024	2024-05-23	2026-09-20	2026-10-20	27.9	121.4	28.9	125.7	No	Eating Disorder; Anxio-depressive symptomatologic assessements by HAD score; Anxio-depressive symptomatologic assessements by scale of Beck BDI 13; Anxio-depressive symptomatologic assessements by LSAS Lieboweitz social anxiety scale; Anxio-depressive symptomatologic assessements by MOCI; Anxio-depressive symptomatologic assessements; Physical exercise; Biological parameter	By Eating Disorder Inventory (EDI-3); By HAD score; By scale of Beck BDI 13; By LSAS Lieboweitz social anxiety scale; By Maudsley Obsessions and compulsions inventory (MOCI).; By HAD score, scale of Beck BDI 13, LSAS Lieboweitz social anxiety scale, Maudsley Obsessions and compulsions inventory (MOCI).; By Global physical activity questionnaire (GPAQ); By serum serotonin level	at baseline; at baseline; at baseline; at baseline; at baseline; at baseline; at baseline; at baseline	0	Diversity indice; Intestinal permeability; Immunity alteration; Liver function; BMI; Body composition; Energy expenditure; Intestinal functional disorders; Gene and species richness; Circulating mitochondrial DNA copy number; Heart damage; Presence of Autistic symptoms (1); Presence of Autistic symptoms (2); EDI; Eating Disorder Diagnostic; Eating behaviors assessment	By index de Sympson et Shannon; By serum zonulin level; By interleukins and CRP level; Cytolyse analysis in serum; Calculate of BMI.; By Dexa-Scan.; Calculate of indirect calorimetry and blood parameters; By Francis scale, ,transit with pellets and abdomen x-ray; By 16S rRNA gene sequencing method and Metagenomics; By telemore size and HLA genotyping; By Left Ventricle Ejection Fraction \< 50% structural parameters on ultrasound; By Glasgow Sensory Questionnaire GSQ); By The SWedish Eating Assessment for Autism spectrum disorders GSQ); QUESTIONNAIRE EDI or EATING DISORDER INVENTORY (Eating disorder inventory 2nd edition (EDI-2); By Eating Disorder Diagnostic Scale (EDDS)-DSM-5 VERSION (2015 Wiley Periodicals); By the Detail and Flexibility Questionnaire (DFlex).	at baseline; at baseline; at baseline; at baseline; at baseline; at baseline; at baseline; at baseline; at baseline; at baseline; at baseline; at baseline; at baseline; at baseline; at baseline; at baseline	Disease-Specific Psychopathology and Diagnostic Subtypes; Psychiatric Comorbidity and Emotion Regulation; Symptom Burden and Clinical Manifestations; Microbiome; Immune; and Novel Biological Targets	Microbiome, Immune, and Novel Biological Targets; Biochemical and Metabolic Control; Disease-Specific Psychopathology and Diagnostic Subtypes; Organ Function and Multi-System Complications; Genetic, Epigenetic, and Neurobiological Biomarkers; Psychiatric Comorbidity and Emotion Regulation; Symptom Burden and Clinical Manifestations	Biochemical and Metabolic Control; Disease-Specific Psychopathology and Diagnostic Subtypes; Genetic; Epigenetic; and Neurobiological Biomarkers; Microbiome; Immune; and Novel Biological Targets; Neurological; Neurodevelopmental; and Cognitive Outcomes; Organ Function and Multi-System Complications; Psychiatric Comorbidity and Emotion Regulation; Symptom Burden and Clinical Manifestations	Efficacy	Clinical Efficacy	Eating Disorder and Anxio-Depressive Symptom Score Improvement (EDI-3, HAD, BDI-13, LSAS, MOCI, GPAQ); Molecular Biomarker	Eating behavior	Yes	Yes	Stool and blood samples	BIOLOGICAL	FALSE		N.A.	N.A.	N.A.	N.A.	Assistance Publique - Hôpitaux De Paris	Academia	Europe	France	1	Anorexia Nervosa; Dysbiosis; Anxious Depression	Anorexia nervosa; Dysbiosis; Anxious depression; Intestinal microbiota; Body mass index
Anorexia Nervosa	NCT06800742	TRUE	TRUE	100	Body composition in adolescents with anorexia nervosa	Unknown		CHILD;ADULT	Adolescents with Anorexia Nervosa: Female sex; Adolescents with Anorexia Nervosa: Age range: 12-18 years; Adolescents with Anorexia Nervosa: Anorexia nervosa; Adolescents with Anorexia Nervosa: Hospitalized at the Division of Auxologia, San Giuseppe Hospital, Istituto Auxologico Italiano, IRCCS, Piancavallo, Italy; Adolescents with normal weight: Female sex; Adolescents with normal weight: Age range: 12-18 years; Adolescents with normal weight: Normal weight	Adolescents with Anorexia Nervosa: Absence of signed informed consent; Adolescents with normal weight: Absence of signed informed consent	60	RECRUITING			OBSERVATIONAL	2024	2024-07-12	2026-07-31	2026-07-31	24.6	107.0	24.6	107.0	No	Fat-free mass; Fat mass; Basal Metabolic Rate	Fat-free mass as assessed by bioelectrical impedance; Fat mass as assessed by bioelectrical impedance; Basal Metabolic Rate as calculated	Baseline; Baseline; Baseline	0	N.A.	N.A.	N.A.	Nutritional Rehabilitation and Refeeding Outcomes; Biochemical and Metabolic Control	N.A.	Biochemical and Metabolic Control; Nutritional Rehabilitation and Refeeding Outcomes	Efficacy	Imaging Biomarker	Body Mass Index (BMI)	Metabolic regulation	N.A.	N.A.	Collection of anthropometric and biochemical parameters	OTHER	FALSE		N.A.	N.A.	N.A.	N.A.	Istituto Auxologico Italiano	Academia	Europe	Italy	1	Anorexia Nervosa	Anorexia; Resting energy expenditure; Hyperactivity
Anorexia Nervosa	NCT07066033	FALSE	TRUE	100	A study of the intestinal microbiota in children and adolescents with eating disorders. A perspective from psychoneuroimmunology	HV + Patients	1	CHILD;ADULT	ED Patients: Age: 7-17.9 years; ED Patients: Diagnosis of Anorexia Nervosa, both restrictive (ANR) and binge-purging (ANBP) subtypes, Other Specified Feeding and Eating Disorders (OSFED), Avoidant/Restrictive Food Intake Disorder (ARFID) according to DSM-V (APA, 2013).; ED Patients: Males and females; ED Patients: First episode or less than 1 year evolution since initial symptoms; ED Patients: Written informed consent by parent/tutor and also by the adolescent if age is more than 12 y.	ED Patients: Comorbidities: Current infectious disease at admission; Severe neurodevelopmental disorders with impaired language development; Moderate or severe intellectual disability; Endocrine disorders such as diabetes mellitus or thyroid disease; Celiac disease; Suicidal behaviors in the previous 3 months.; ED Patients: Patients with previous unsuccessful treatments for more than one year.; ED Patients: Use of the following medications before entering the study: laxatives, anabolic steroids, immunosuppressant drugs, Helicobacter pylori eradication treatment, thyroid hormones or antibiotic treatment in the previous two months; ED Patients: Surgery in the previous month.; Healthy Controls: Exclusion criteria are the same as for ED Patients plus the following: History with diagnosis of mental disease (including EDs). Current autoimmune or infectious disease.	158	RECRUITING			OBSERVATIONAL	2024	2024-08-29	2026-12-20	2027-08-20	27.7	120.4	35.7	155.1	No	Intestinal microbiota composition; Intestinal microbiota function	Intestinal microbiota composition as derived from Shot-gun metagenomics with deep-sequencing analysis will be used on stool isolated DNA.; Microbial metabolites will be analyzed in fecal water, including SCFA by gas chromatography-FID and aminoacids and neurotransmitters (GABA, dopamine, serotonin) by HPLC.	Baseline; Baseline	0	Hematology; Routine biochemistry; Hormones, gastrointestinal and adipose tissue peptides; Systemic Inflammation	White blood cells (WBC) and differential.; Glucose, hepatic enzymes (GOT, GPT, gamma-GT), urea, creatinine, uric acid, total bilirubin; C-reactive protein, lipid profile (Cholesterol, HDL-cho, LDL-cho, VLDL-cho).; Insulin, Cortisol, Leptin, active Ghrelin, Total PYY, active GLP-1; and Adiponectin.; plasma inflammatory cytokines (MCP-1, IL-2; IL-1beta, IL-6, TNF-alfa; IL-10); markers of intestinal permeability mediators of inflammation, such as LPS-binding protein (LPB) and zonulin-1.	baseline; Baseline; Baseline; Baseline	Microbiome; Immune; and Novel Biological Targets	Biochemical and Metabolic Control; Neuroendocrine and Hormonal Restoration	Biochemical and Metabolic Control; Microbiome; Immune; and Novel Biological Targets; Neuroendocrine and Hormonal Restoration; Organ Function and Multi-System Complications	Efficacy	Molecular Biomarker	Gut Microbiome Composition/Function	Microbiota	N.A.	N.A.	N.A.		FALSE		N.A.	N.A.	N.A.	N.A.	Esther Nova	Others	Europe	Spain	2	Eating Disorders in Adolescence; Eating Disorders in Children	Eating disorders; psychopathology; intestinal microbiota; diettary pattern; neuroendocrine peptides; neurotransmitters; inflammation; short chain fatty acids; metagenomics; prognostic factors
Anorexia Nervosa	NCT06800898	TRUE	TRUE	100	Orexin gene in anorexia nervosa	HV + Patients	1	ADULT	Anorexia Nervosa Patients: Female sex; Anorexia Nervosa Patients: Age 18 years and older; Anorexia Nervosa Patients: Anorexia Nervosa; Anorexia Nervosa Patients: Hospitalized at the Division of Eating and Nutrition Disorders, Istituto Auxologico Italiano, IRCCS, Piancavallo, Italy; Healthy Controls: Female sex; Healthy Controls: Age 18 years and older; Healthy Controls: Body Mass Index between 18.5 and 24.9 kg/m2	Anorexia Nervosa Patients: Absence of signed informed consent; Healthy Controls: Absence of signed informed consent; Healthy Controls: Presence of any physical and mental pathology	60	RECRUITING			OBSERVATIONAL	2024	2024-06-19	2026-06-30	2026-06-30	24.4	105.9	24.4	105.9	No	Orexin A promoter methylation; Orexin B promoter methylation	Percentage of Orexin A promoter methylation; Percentage of Orexin B promoter methylation	Baseline; Baseline	0	N.A.	N.A.	N.A.	Genetic; Epigenetic; and Neurobiological Biomarkers	N.A.	Genetic; Epigenetic; and Neurobiological Biomarkers	Efficacy	Molecular Biomarker	Orexin A and B Promoter Methylation	Molecular	N.A.	N.A.	Blood samples and Questionnaires	OTHER	FALSE		N.A.	N.A.	N.A.	N.A.	Istituto Auxologico Italiano	Academia	Europe	Italy	1	Anorexia Nervosa	Orexins; Methylation; Epigenetics; Psychiatric comorbidities; Eating disorder; Quality of sleep
Anorexia Nervosa	NCT06800937	TRUE	TRUE	100	Sphingolipidomic profile in anorexia nervosa	Patients	0	ADULT	AN Patients: Female sex; AN Patients: Age: 18 years or older; AN Patients: Diagnosis of Anorexia Nervosa in the acute phase; AN Patients: Hospitalized at the Division of Eating and Nutrition Disorders (END), San Giuseppe Hospital, Istituto Auxologico Italiano, IRCCS, Piancavallo (VB), Italy; Control group: Female sex; Control group: Age: 18 years or older; Control group: BMI between 18.5 and 24.9 kg/m2	AN Patients: Absence of signed Informed Consent; Control group: Absence of signed Informed Consent	60	RECRUITING			OBSERVATIONAL	2024	2024-06-19	2026-06-30	2026-06-30	24.4	105.9	24.4	105.9	No	Ceramides; Dihydroceramides	Plasma level of ceramide; Plasma level of dihydroceramides	Baseline; Baseline	0	N.A.	N.A.	N.A.	Microbiome; Immune; and Novel Biological Targets	N.A.	Biochemical and Metabolic Control; Microbiome; Immune; and Novel Biological Targets	Efficacy	Molecular Biomarker	Plasma Ceramide/Dihydroceramide Levels	Molecular	N.A.	N.A.	Determination of sphingolipidomic profile	OTHER	FALSE		N.A.	N.A.	N.A.	N.A.	Istituto Auxologico Italiano	Academia	Europe	Italy	1	Anorexia Nervosa	Anorexia nervosa; Sphingolipids; Females; Lipidomic profile
Anorexia Nervosa	NCT06800807	TRUE	FALSE	100	Metacognitive beliefs in adolescents with eating and nutrition disorders	Unknown		CHILD	Eating and Nutrition Disorders Patients: Female sex; Eating and Nutrition Disorders Patients: Age: 12 to 17 years; Eating and Nutrition Disorders Patients: Italian nationality; Eating and Nutrition Disorders Patients: Diagnosis relating to the END framework according to the diagnostic criteria of the Diagnostic and Statistical Manual of Mental Disorders (DSM-5).; Healthy Controls: Female sex; Healthy Controls: Age: 12 to 17 years; Healthy Controls: Italian nationality	Eating and Nutrition Disorders Patients: Absence of signed Informed Consent; Healthy Controls: Absence of signed Informed Consent	72	RECRUITING			OBSERVATIONAL	2024	2024-06-26	2026-06-30	2026-06-30	24.1	104.9	24.1	104.9	No	Metacognitive beliefs; Brooding; Rumination	Metacognition Questionnaire (MCQ-30; Cartwright-Hatton \& Wells, 1997), a self-report test composed of 30 items on a 4-point Likert scale from 1 (I do not agree) to 4 (I completely agree 'agreement); Penn State Worry Questionnaire (PSWQ; Meyer et at., 1990), a self-report test composed of 16 items on a 5-point Likert scale from 1 (not at all typical) to 5 (very typical); Ruminative Response Scale (RRS; Nolen-Hoeksema and Morrow, 1991), a self-report test composed of 20 items on a 4-point Likert scale from 1 (almost never) to 4 (almost always)	Baseline; Baseline; Baseline	0	N.A.	N.A.	N.A.	Disease-Specific Psychopathology and Diagnostic Subtypes	N.A.	Disease-Specific Psychopathology and Diagnostic Subtypes; Neurological; Neurodevelopmental; and Cognitive Outcomes	Efficacy	Clinical Efficacy	Metacognitive Beliefs and Rumination Scores (MCQ-30, PSWQ, RRS)	Neuropsy	N.A.	N.A.	Observation of several factors involved in eating and nutrition disorders	OTHER	FALSE		N.A.	N.A.	N.A.	N.A.	Istituto Auxologico Italiano	Academia	Europe	Italy	1	Feeding and Eating Disorders	metabeliefs; metacognition; brooding; rumination; anorexia nervosa; bulimia nervosa; binge eating disorder
Anorexia Nervosa	NCT06532734	TRUE	TRUE	100	barrett's Esophagitis in anorexia nervosa binge/purge subtype	Patients	0	ADULT	AN Binge-Purge Type Patients: Patients diagnosed with an eating disorder diagnosis that includes purging history; AN Binge-Purge Type Patients: Ages 18-65; AN Binge-Purge Type Patients: Purging history =>5 years; AN Binge-Purge Type Patients: Purging or rumination at a minimum of once daily upon admission.; AN Binge-Purge Type Patients: Admission to the ACUTE Center for Eating Disorders and Severe Malnutrition	AN Binge-Purge Type Patients: Any eating disorder diagnosis that does not include purging behaviors; AN Binge-Purge Type Patients: Ages under 18 and over 65; AN Binge-Purge Type Patients: Patients who otherwise meet the current ACG screening guidelines (chronic GERD and 3 or more risk factors for Barrett's mentioned in the Background); AN Binge-Purge Type Patients: Received mandated care at time of enrollment; AN Binge-Purge Type Patients: Inability to consent to participate in the research	25	RECRUITING			OBSERVATIONAL	2024	2024-11-12	2026-11-20	2026-11-20	24.3	105.4	24.3	105.4	No	Number of patients positive for BE	Individuals with severe forms of eating disorders with purging and ruminating behaviors not meeting a current screening guidelines for BE will test positive for BE	12 months	2	N.A.	N.A.	N.A.	Organ Function and Multi-System Complications	N.A.	Organ Function and Multi-System Complications	Efficacy	Clinical Efficacy	Presence of Barrett's Esophagus (BE)	Metabolic regulation	Yes	N.A.	EsoGuard	DEVICE	FALSE		N.A.	N.A.	N.A.	N.A.	Denver Health And Hospital Authority	Academia	North America	United States	3	Barrett Esophagus; Anorexia Nervosa, Binge Eating/Purging Type; Rumination; Vomiting; Eating Disorders; Esophageal Adenocarcinoma
Anorexia Nervosa	NCT06514456	TRUE	FALSE	100	Italian validation of the state urge to be physically active- questionnaire (supaq-i) in patients with eating disorders	Patients	0	CHILD;ADULT	ED Patients: age between 16 and 65 years old;; ED Patients: diagnosis of ED as per DSM 5 or DSM-5 TR; ED Patients: BMI* range between 13 and 30 kg/m2 (depending on ED main diagnosis); ED Patients: for the pediatric population BMI SDS** range is set between -3 and +3 SD from expected BMI for age and sex	ED Patients: presence of other pathologies not associated with ED (i.e., neurodegenerative diseases);; ED Patients: severe psychopathologies other than ED (i.e., schizophrenia)	210	RECRUITING			OBSERVATIONAL	2024	2024-05-07	2026-04-15	2026-04-15	23.3	101.1	23.3	101.1	No	Height; Weight; BMI; State Urge to be Physically Active Questionnaire Italian Version (SUPAQ-I)	height in mt; Weight in kg; body mass index (in kg/m2); State Urge to be Physically Active Questionnaire Italian Version (SUPAQ-I): It consists of a 21-item self-report questionnaire on a 5-point Likert scale (not at all, very little somewhat, quite a bit, a great deal). Items are divided into four scales (burden, emotional aspects, cognitive aspects and motor aspects). The higher the score, the greater the restlessness and the "state" urge to be physically active. Min. score: 0; max. score: 84. A decrease in SUPAQ-I scores means a better outcome.	through study completion, an average of 24 months; through study completion, an average of 24 months; through study completion, an average of 24 months; through study completion, an average of 24 months	4	Eating Disorder Inventory-3 (EDI-3); Compulsive Exercise Test (CET); Exercise Addiction Inventory - Revised (EAI-R); Barratt Impulsiveness Scale (15 item) (BIS-15)	The questionnaire consists of 91 items evaluated on a six-point Likert scale (always, usually, often, sometimes, rarely, never). The 91 items are divided into twelve primary scales (three scales three refer specifically to the eating disorder: drive for thinness (min 7, max 42), bulimia (min 8, max 48), and body dissatisfaction (min 10, max 60); nine general psychological scales relevant but non-specific for eating disorders: low self-esteem (min 6, max 36), personal alienation (min 7, max 42), interpersonal insecurity (min 7, max 42), interpersonal alienation (min 7, max 42), interoceptive deficits (min 9, max 54), emotional dysregulation (min 8, max 48), perfectionism (min 6, max 36), asceticism (min 7, max 42), and maturity fears (min 8, max 48). The higher the score, the greater the severity of the symptoms. A decrease in EDI-3 scores means a better outcome.; The CET consists of a 24-item self-administered questionnaire evaluated on a 6-point Likert scale from 0 (never true) to 5 (always true). Items are divided into four scales (avoidance, weight control, mood, lack of enjoyment and rigidity). The Italian version of the CET showed acceptable reliability (Cronbach's α coefficients for all the domains \> .70). The higher the score, the greater the "trait"-like compulsive physical activity (cut-off is set at 15 points). Min score: 0; max. score: 120. A decrease in CET scores means a better outcome.; Exercise Addiction Inventory - Revised : The EAI-R consists of a 6-item self-report questionnaire evaluated on a 6-point Likert scale from 1 (strongly disagree) to 6 (strongly agree). The higher the score the strongest the exercise addiction risk. Min score: 6; max score: 36. A decrease in EAI-R scores means a better outcome.; Barratt Impulsiveness Scale (15 item): It consists of a 15-item self-report questionnaire evaluated on a 4-point Likert scale from 1 (rarely/never) to 4 (almost always/always). Items are divided into four scales (pure impulsivity, planning and thinking, lack of attention and concentration impulsive buying). The higher the total score, the greater impulsivity. Min score: 15; max score: 60. This questionnaire will be used to test for divergent validity of the SUPAQ-I.	through study completion, an average of 24 months; through study completion, an average of 24 months; through study completion, an average of 24 months; through study completion, an average of 24 months	Nutritional Rehabilitation and Refeeding Outcomes; Symptom Burden and Clinical Manifestations	Disease-Specific Psychopathology and Diagnostic Subtypes; Symptom Burden and Clinical Manifestations; Psychiatric Comorbidity and Emotion Regulation	Disease-Specific Psychopathology and Diagnostic Subtypes; Nutritional Rehabilitation and Refeeding Outcomes; Organ Function and Multi-System Complications; Psychiatric Comorbidity and Emotion Regulation; Quality of Life and Patient-Reported Outcomes; Survival and Disease Progression Metrics; Symptom Burden and Clinical Manifestations	Efficacy	Clinical Efficacy	Body Mass Index (BMI); Excessive Exercise Reduction (SUPAQ-I Score Reduction)	Metabolic regulation	N.A.	Yes	no intervention	OTHER	FALSE		N.A.	N.A.	N.A.	N.A.	Istituto Auxologico Italiano	Academia	Europe	Italy	1	Feeding and Eating Disorders	Eating Disorders; State Urge to be Physically Active; Anorexia Nervosa; Bulimia Nervosa; Binge Eating Disorder; Questionnaire Language Validation; Urge to move; Physical activity
Anorexia Nervosa	NCT06752304	TRUE	TRUE	100	A longitudinal study of severe and enduring eating disorders	Patients	0	CHILD;ADULT	Eating Disorder Patients: found to meet the criteria for an eating disorder; Eating Disorder Patients: being in need of treatment; Eating Disorder Patients: having provided written informed consent (for minors, this includes consent from all caregivers and the minors themselves).	Eating Disorder Patients: Eating disorders symptoms in need of emergency care; Eating Disorder Patients: High risk for suicide; Eating Disorder Patients: An inability to respond to the questionnaires due to e.g., lack of knowledge in Swedish.	800	RECRUITING			OBSERVATIONAL	2024	2024-09-01	2029-12-31	2048-12-20	64.0	278.1	291.6	1268.0	No	Eating disorder examination interview (EDE-I); Eating disorder Examination Questionnaire (EDE-Q); Eating Disorder-15 (ED-15) and for parents/caregivers (ED-15-P); Clinical Global Impression-Severity (CGI-S); Eating disorder diagnosis during follow-up in registers	EDE-I is a semi-structured interview for assessing symptoms of and diagnosing eating disorders, including providing information for grading severity according to e.g., the DSM 5. The EDE-I assesses a variety of eating disorder behaviors, weight control behaviors, and behavioral and cognitive features of eating disorder psychopathology.; EDE-Q is a 28-item self-report questionnaire, designed to assess the range, frequency and severity of behaviors associated with an eating disorder. It is categorized into four sub-scales: Restraint, Eating Concern, Shape Concern and Weight Concern, and an overall global score. The score is obtained by calculating the mean for the total score and the subscales respectively (min = 0, max =6), higher scores indicate more severe eating disorder symptoms.; ED-15 assesses eating disorder attitudes and behaviors on a 15-item Likert scale, which includes 10 attitudinal items (scored from 0-6) and 5 items for frequency grading. ED-15-P include the same items but is answered by the youths caregiver instead. The ED-15 includes two attitudinal subscales: Weight \& shape concerns and Eating concerns. The Overall attitudinal score is the mean of the scores on all ten items. Higher scores indicate more severe eating disorder symptoms.; Global clinical rating of symptom severity on an 8-grade Likert scale (scored between 0-7). The CGI offers a clinician-determined summary that incorporates all available information, including the patient's history, psychosocial context, symptoms, behavior, and the impact of these symptoms on their functional ability. A higher score indicates a more severe psychopathology.; Eating disorder diagnosis (AN, BN, BED, EDNOS, OSFED, UFED), collected from the National registries held by the National Board of Health and Welfare.	At baseline and at two-year follow up; At baseline, follow-up after treatment, and at 2, 5, 10, and 20 years follow-up.; ED-15 at baseline, follow-up after treatment, and at 2, 5, 10, and 20 years follow-up (youth cohort only). ED-15-P At baseline, follow-up after treatment, and at 2 years follow-up.; At baseline and at 2 year follow-up (youth cohort only).; Registry data is retrieved at follow-up 5, 10 and 20 years	24	Clinical Impairment Assessment questionnaire (CIA); WHO Disability Assessment Schedule (WHODAS 2.0); Uppsala scale of Functional Impairment in Daily life (UFID and UFID-P for parents); Children's Global Assessment Scale (CGAS); EQ-Visual Analogue Scale (EQ-VAS); Social safeness and pleasure scale (SSPS); Loneliness scale; UCLA Loneliness Scale; Montgomery Åsberg Depression Scale Self-assessment (MADRS-S); Comorbidity; Descriptive information about psychosocial functioning; Descriptive information about psychosocial functioning; Descriptive information about psychosocial functioning; Descriptive information about psychosocial functioning; Descriptive information about psychosocial functioning; Physical status - BMI; Physical status - pulse; Physical status - blood pressure	The CIA is a 16-item self-report measure of the severity of psychosocial impairment due to eating disorder features, Each item is rated on a four-point Likert scale ranging from 'Not at all' to 'A lot'. The minimun score is zero and the maximum score is 48, with higher scores indicating a more severe impairment.; WHODAS 2.0 measure individual dysfunction in six domains of daily activities (cognition, mobility, self-care, relationships with people, life activities, and participation). It is measured on a five-point Likert scale ranging from no difficulty, to extreme difficulty. The score is calculated by dividing the total score with the number of items, resulting in a minimum score of zero and maximum score of 4. Higher scores indicate higher disability.; The UFID is a Five-item, five-point Likert scale that measures functional impairment in daily life on a score between 1-5. UFID-P includes the same items but is answered by the caregiver instead. Higher scores indicate more functional impairment.; CGAS is a rating of general functioning for children and young people aged 4-16 years old. The clinician assesses a range of aspects of psychological and social functioning and gives the child or young person a single score between 1 and 100, based on their lowest level of functioning.; The EQ-VAS is a vertical visual analogue scale that takes values between 100 (best imaginable health) and 0 (worst imaginable health), on which patients provide a global assessment of their health.; The SSPS is an 11-item self-rating instrument that assesses the extent to which people experience their world as safe, warm, and soothing, and how connected they feel to others. Participants indicate their answers on a five-point Likert scale, ranging from 1 (almost never) to 5 (almost all the time). Scores are added together to produce a total score in the range of 11-55, with higher scores representing higher perceived social safeness and connectedness to others. SSPS at baseline is a predictor/mediator/moderator, SSPS at follow-up is a secondary outcome.; The Loneliness scale is an 11-item self-rating instrument includes a 6-item emotional subscale and a 5-item social subscale. Respondents are presented with a series of statements and asked to indicate the extent to which the statement applies to their situation on a four-point Likert scale. The total score can range between 0-11 with higher scores indicating greater feelings of loneliness. The Loneliness scale at baseline is a predictor/mediator/moderator, The Loneliness scale at follow-up is a secondary outcome.; UCLA Loneliness scale is a self-rating scale designed to measure ones subjective feelings of loneliness as well as feelings of social isolation. The scale comprises three questions that measure three dimensions of loneliness: relational connectedness, social connectedness and self-perceived isolation. Participants indicate their answers on a four-point Likert scale, providing a total score between 4-16, with higher scores indicating greater feelings of loneliness. The UCLA at baseline is a predictor/mediator/moderator, The UCLA at follow-up is a secondary outcome.; MADRS-S is a 9-item widely used self-rating measure of depressive severity. The intention of the scale is to give an image of the patients current state of mind. The patient grades how he/she felt during the last three days. Items are rated on a seven-point Likert scale, providing a total score between 0-54, with higher scores reflecting greater depression severity. The MADRS-S at baseline is a predictor/mediator/moderator, The MADRS-S at follow-up is a secondary outcome.; Comorbidity (including e.g., mood disorders, anxiety disorders, substance use disorders, and psychotic disorders) will be assess from medical journals, where diagnoses are based om the semi-structured interviews Electronic Psychiatric Screening Interview for children (EPSI-C), The Mini-International Neuropsychiatric Interview (M.I.N.I) for DSM-5 or the Structured Clinical Interview for DSM-5 Axis I Disorders - Clinical Version (SCID-I CV). Comorbidity will also be assessed from national health registers. Comorbidity at baseline is a predictor/mediator/moderator, comorbidity at follow-up is a secondary outcome.; Occupation status; Level of education; Sick-leave; Civil-status; Number of children; Weight and height will be combined to report BMI in kg/m\^2, assessed with a valid and reliable device in a standardized procedure. BMI at baseline is a predictor/mediator/moderator, BMI at follow-up is a secondary outcome.; The number of times the heart beats within a certain time period. Pulse at baseline is a predictor/mediator/moderator, Pulse at follow-up is a secondary outcome.; Blood pressure at baseline is a predictor/mediator/moderator, blood pressure at follow-up is a secondary outcome.	At baseline, follow-up after treatment, and at 2, 5, 10, and 20 years follow-up.; At baseline, follow-up after treatment, and at 2, 5, 10, and 20 years follow-up (adult cohort only).; UFID: At baseline, follow-up after treatment, and at 2, 5, 10, and 20 years follow-up (youth cohort only). UFID-P: At baseline, follow-up after treatment, and at 2 year follow-up.; At baseline and at 2 year follow-up (youth cohort only).; At baseline, follow-up after treatment, and at 2, 5, 10, and 20 years follow-up.; At baseline, follow-up after treatment, and at 2, 5, 10, and 20 years follow-up.; At baseline, follow-up after treatment, and at 2, 5, 10, and 20 years follow-up.; At baseline, follow-up after treatment, and at 2, 5, 10, and 20 years follow-up.; At baseline, follow-up after treatment, and at 2, 5, 10, and 20 years follow-up.; At baseline, after treatment, and at 2 year follow-up (from medical journals) and at 10 and 20 years follow-up (from national health registers)..; Self-rated at baseline and at 2, 5, 10, and 20 years follow-up. Registry data is retrieved at follow-up 5, 10 and 20 years; Self-rated at baseline and at 2, 5, 10, and 20 years follow-up. Registry data is retrieved at follow-up 5, 10 and 20 years; Self-rated at baseline and at 2, 5, 10, and 20 years follow-up. Registry data is retrieved at follow-up 5, 10 and 20 years; Self-rated at baseline and at 2, 5, 10, and 20 years follow-up. Registry data is retrieved at follow-up 5, 10 and 20 years; Registry data is retrieved at follow-up 5, 10 and 20 years; At baseline, weekly during treatment, follow-up after treatment, and at 2 year follow-up. Self-rated att 5, 10, and 20 year follow-up.; At baseline, and at 2 year follow-up.; At baseline, and at 2 year follow-up.	Disease-Specific Psychopathology and Diagnostic Subtypes; Symptom Burden and Clinical Manifestations	Quality of Life and Patient-Reported Outcomes; Psychiatric Comorbidity and Emotion Regulation; Nutritional Rehabilitation and Refeeding Outcomes; Organ Function and Multi-System Complications	Biochemical and Metabolic Control; Disease-Specific Psychopathology and Diagnostic Subtypes; Microbiome; Immune; and Novel Biological Targets; Neuroendocrine and Hormonal Restoration; Neurological; Neurodevelopmental; and Cognitive Outcomes; Nutritional Rehabilitation and Refeeding Outcomes; Organ Function and Multi-System Complications; Psychiatric Comorbidity and Emotion Regulation; Psychotherapeutic and Behavioral Intervention Outcomes; Quality of Life and Patient-Reported Outcomes; Survival and Disease Progression Metrics; Symptom Burden and Clinical Manifestations	Efficacy	Clinical Efficacy	Eating Disorder Psychopathology Reduction (EDE-I, EDE-Q, ED-15), Diagnosis Remission, Severity (CGI-S)	Eating behavior	Yes	Yes	N.A.		FALSE		N.A.	N.A.	N.A.	N.A.	Uppsala University Hospital	Academia	Europe	Sweden	1	Eating Disorders; Anorexia Nervosa; Bulimia Nervosa; Binge Eating Disorder; Other Specified Feeding or Eating Disorder
Anorexia Nervosa	NCT06262165	TRUE	TRUE	100	Evaluation of liver damage in patients with anorexia nervosa by blood biomarker analysis	Patients	0	CHILD;ADULT	AN Patients: Patient over 15 years old; AN Patients: Diagnosis of Restricted Eating Disorders including Anorexia Nervosa according to the Diagnostic and Statistical Manual of Mental Disorders (DSM-5); AN Patients: Admission to Nantes University Hospital.	AN Patients: Chronic active viral hepatitis; AN Patients: Hemochromatosis; AN Patients: Other genetic, autoimmune.; AN Patients: Treatment with a drug known to induce fatty liver disease (amiodarone, carbamazepine, tamoxifen, valproate, clozapine, anti-retrovirals) unless the dose has been stable for ≥ 3 months; AN Patients: Excessive alcohol consumption (≥ 30 grams per day in men, ≥ 20 grams per day in women); AN Patients: Pregnant, parturient or breast-feeding women, persons deprived of liberty, adults under legal protection or unable to express their consent, persons not affiliated or not beneficiaries of a social security scheme, persons under guardianship or curators	50	RECRUITING			OBSERVATIONAL	2024	2024-02-16	2032-06-15	2032-12-15	100.0	434.6	106.0	460.7	No	Identification of new blood biomarkers and hepatic cytolysis	Identify changes in concentration of new blood biomarkers in patients suffering from hepatic cytolysis, defined by aspartate transaminases (AST) and/or alanine transaminases (ALT) above normal values, compared to those with normal enzyme levels.	Two years	24	N.A.	N.A.	N.A.	Biochemical and Metabolic Control	N.A.	Biochemical and Metabolic Control; Genetic; Epigenetic; and Neurobiological Biomarkers; Organ Function and Multi-System Complications	Safety	Laboratory Safety	Hepatotoxicity (ALT/AST Elevation)	Molecular	No	N.A.	Patients with Anorexia Nervosa	OTHER	FALSE		N.A.	N.A.	N.A.	N.A.	Nantes University Hospital	Academia	Europe	France	1	Anorexia Nervosa	Biomarkers; Liver fibrosis; Liver steatosis; Anorexia nervosa; Enteral refeeding
Anorexia Nervosa	NCT06595381	FALSE	TRUE	100	Early detection of patients with eating disorders in general practice	HV + Patients	1	CHILD;ADULT	GP Patients: Age ≥ 18 years, for patients enrolled by a General Practitioner (GP) to complete the ED-PSTGP questionnaire.; GP Patients: Ability to provide informed consent for participation in the study.; Family Members of GP Patients: Age ≥ 16 years, for family members of GP patients, identified as pontentially affected by an eating disorder.	GP Patients: Inability to provide informed consent; Family Members of GP Patients: Inability to provide informed consent	1200	NOT_YET_RECRUITING			OBSERVATIONAL	2024	2024-10-20	2027-12-20	2028-06-20	38.0	165.1	44.0	191.3	No	Predictive capacity of the Eating Disorder Proxy Screening Tool for General Practitioners (ED-PSTGP) questionnaire in identifying patients with EDs	N.A.	3 years from the start of participant enrollment.	36	Efficacy of the ED-PSTGP questionnaire in General Practice as a tool for the early detection of individuals affected by EDs.	N.A.	3 years from the start of participant enrollment.	Disease-Specific Psychopathology and Diagnostic Subtypes	Disease-Specific Psychopathology and Diagnostic Subtypes	Disease-Specific Psychopathology and Diagnostic Subtypes; Survival and Disease Progression Metrics	Efficacy	Clinical Efficacy	Diagnostic Accuracy/Detection Tool Efficacy (ED-PSTGP Questionnaire)	Diagnosis behavior	N.A.	Yes	N.A.		FALSE		N.A.	N.A.	N.A.	N.A.	Donini Lorenzo M	Others	N.A.	N.A.	N.A.	Eating Disorder Prevention; Eating Disorders	Eating Disorder; Anorexia Nervosa; Bulimia Nervosa; Binge Eating Disorder; general practice; prevention; early diagnosis
Anorexia Nervosa	NCT06380257	TRUE	TRUE	0	Anorexia nervosa and brain in adolescence	HV + Patients	1	CHILD;ADULT	AN/atypical AN Patients: age 16-19 years; AN/atypical AN Patients: BMI below 17.5; AN/atypical AN Patients: diagnosis: anorexia nervosa or atypical anorexia nervosa; AN/atypical AN Patients: diagnosed within last two years; Healthy Controls: age 16-19 years; Healthy Controls: BMI over 19.0; Healthy Controls: No lifetime obesity (BMI over 30) nor eating disorder	AN/atypical AN Patients: glucose metabolism disorder or any chronic medical disorder, or medicine with possible effects on neurotransmitters; AN/atypical AN Patients: previous mental health problem (excluded anorexia nervosa or atypical anorexia nervosa in study group); AN/atypical AN Patients: smoking, nicotine products, alcohol or any other substance abuse or dependence; AN/atypical AN Patients: contraindication for used brain imaging method; Healthy Controls: glucose metabolism disorder or any chronic medical disorder, or medicine with possible effects on neurotransmitters; Healthy Controls: previous mental health problem; Healthy Controls: smoking, nicotine products, alcohol or any other substance abuse or dependence; Healthy Controls: contraindication for used brain imaging method	50	NOT_YET_RECRUITING			OBSERVATIONAL	2024	2024-09-20	2030-08-20	2030-12-20	71.0	308.6	75.0	326.0	No	Neuroimaging	Transcranial magnetic stimulation (TMS) combined with electroencephalogram (EEG)	Baseline and at 3 years' follow-up	36	Neuroimaging	Magnetic resonance imaging (MRI)	Baseline and at 3 years' follow-up	N.A.	N.A.	N.A.	Efficacy	Imaging Biomarker	Neuroimaging (TMS-EEG)	Neuro	N.A.	N.A.	Observational study methods	OTHER	FALSE		N.A.	N.A.	N.A.	N.A.	Kuopio University Hospital	Academia	N.A.	N.A.	N.A.	Anorexia Nervosa
Anorexia Nervosa	NCT06103929	FALSE	FALSE	67	Adult eating disorder assessment study	Unknown		CHILD;ADULT	Eating Disorder Patients: Individuals aged 16 years or older (on the date of referral to specialist eating disorder services); Eating Disorder Patients: Individuals referred to specialist adult eating disorder services during the study period	Eating Disorder Patients: Patients under 16 years old and having not been referred to specialist eating disorder services.; Eating Disorder Patients: Patients with a clinical diagnosis of intellectual disability will be excluded on the basis that the SCAN is not intended for use in this patient group.; Eating Disorder Patients: Patients lacking capacity to consent to take part.; Eating Disorder Patients: Participants who lose capacity during their participation will be withdrawn from the study (with data collected up until the point of withdrawal being retained).; Eating Disorder Patients: Participants who are unable to understand written and verbal English.	100	RECRUITING			OBSERVATIONAL	2024	2024-01-15	2027-05-20	2027-05-20	40.2	174.4	40.2	174.4	No	The threshold on the questionnaires and SCAN examination output algorithm scores calibrated against the clinician diagnostic thresholds for eating disorder, taking account of the level of agreement between the questionnaires and SCAN	The SCAN assesses most forms of mental and neurodevelopmental disorders. SCANv3s9 is designed to measure eating disorder symptoms and the output numerical scores will be calibrated against clinician diagnostic thresholds for eating disorder (the criterion standard). The study will also ask about history of mental and physical health conditions	The WP1 SCAN interview battery (60-84 minutes)		The threshold on the EDE-QS examination output algorithm scores calibrated against the clinician diagnostic thresholds for eating disorder, taking account of the level of agreement between the EDE-QS and SCAN; The threshold on the SCOFF examination output algorithm scores calibrated against the clinician diagnostic thresholds for eating disorder, taking account of the level of agreement between the SCOFF and SCAN; A retest comparison of findings from the SCAN among a subgroup of participants subject to repeated assessment; A retest comparison of findings from the EDE-QS among a subgroup of participants subject to repeated assessment; A retest comparison of findings from the SCOFF among a subgroup of participants subject to repeated assessment	The Eating Disorder Examination Short (EDE-QS) is a 12-item self-report questionnaire on eating disorder symptoms, and providing an overall numerical score. It showed high internal consistency, with reduced administration time.; The SCOFF questionnaire was used in the APMS survey in 2007, to screen for eating disorders. It is a 5-item measure, designed to detect eating disorders within a primary care setting. Please note that the respective measures of eating problems (SCAN, EDE-QS, and SCOFF) will be compared against the criterion standard (clinical diagnostic thresholds), but will not be aggregated to arrive at a singular reported value.; A total of 25 participants will take part in WP2, all of whom will have previously participated in WP1. Most WP2 assessment will take place within 2-3 weeks of WP1 assessment. Although the WP2 research team assessments will also take place either in a clinical setting or the participant's home, as described in WP1, the participant in WP2 will be assessed by a different research team member than they were for WP1.; The Eating Disorder Examination Questionnaire (EDE-Q) is a 28-item self-report questionnaire, comprising fixed worded questions on eating disorder symptoms, and providing an overall score. A shortened version, the 12-item Eating Disorder Examination Short (EDE-QS) will be used; The SCOFF questionnaire is a 5-item measure, designed to detect eating disorders within a primary care setting, with good validity when compared (for accuracy) with clinical diagnosis (DSM-IV). Please note that the respective measures of eating problems (SCAN, EDE-QS, and SCOFF) will be compared against the criterion standard (clinical diagnostic thresholds), but will not be aggregated to arrive at a singular reported value.	The EDE-QS will take about 2.7 minutes to be completed; The SCOFF (1.3 minutes) and basic demographic details form (3.7 minutes), completed by each participant; The reduced time of assessment due to repeat SCAN testing with SCANv3s0 and SCANv3s9, will take 20-28 minutes.; The EDE-QS will take about 2.7 minutes to be completed; The SCOFF (1.3 minutes) and basic demographic details form (3.7 minutes), completed by each participant	Disease-Specific Psychopathology and Diagnostic Subtypes; Psychiatric Comorbidity and Emotion Regulation	Disease-Specific Psychopathology and Diagnostic Subtypes	Disease-Specific Psychopathology and Diagnostic Subtypes; Psychiatric Comorbidity and Emotion Regulation; Symptom Burden and Clinical Manifestations	Efficacy	Clinical Efficacy	Diagnostic Accuracy (Questionnaire vs Clinician Diagnostic Threshold)	Behavior	Yes	Yes	N.A.		FALSE		N.A.	N.A.	N.A.	N.A.	University Of Leicester	Academia	Europe	United Kingdom	1	Eating Disorders	Eating disorders; Adult psychiatry; Epidemiology; Calibration; Public health; Anorexia nervosa; Bulimia nervosa; Binge eating disorder
Anorexia Nervosa	NCT06592963	TRUE	FALSE	95	Unfolding severe and enduring eating disorders (u-seed)	Patients	0	ADULT	Register Based Cohort: Attended care for eating disorders at Uppsala University Hospital between 2005 and 2007 and accepted to be included in a local quality register.; Ongoing SEED Sample: Minimum age of 18, impairing eating disorder symptoms for at least seven years, and having at least one evidence-based treatment without remission or resulting in relapse.	Ongoing SEED Sample: Eating disorders symptoms in need of emergency care, high risk for suicide, and an inability to respond to the questionnaires due to lack of knowledge in Swedish.	50	RECRUITING			OBSERVATIONAL	2024	2024-06-01	2026-04-20	2026-04-20	22.6	98.3	22.6	98.3	No	Eating disorder diagnosis during follow-up in registers (primary outcome for aim 1); Findings identified from aim 1 - the register based study (primary outcome for aim 2); Eating disorder examination interview (EDE-I) (Primary outcome for aim 3); Eating disorder Examination Questionnaire (EDE-Q) (Primary outcome for aim 3); Clinical Impairment Assessment questionnaire (CIA) (Primary outcome for aim 3); WHO Disability Assessment Schedule (WHODAS 2.0) (Primary outcome for aim 3); Participants expressed views and experiences of their symptoms and received care (primary outcome for aim 4)	Eating disorder diagnosis (AN, BN, BED, EDNOS, OSFED, UFED), collected from the National registries held by the National Board of Health and Welfare, from 2005 to 2024.; Primary outcome for aim 2 will be added to the protocol when the register study/aim 1 has been analysed, as the findings from those analyses will decide the primary outcome for aim 2.; EDE-I is a semi-structured interview for assessing symptoms of and diagnosing eating disorders. The EDE-I assesses a variety of eating disorder behaviors, weight control behaviors, and behavioral and cognitive features of eating disorder psychopathology.; EDE-Q is a 28-item self-report questionnaire, designed to assess the range, frequency and severity of behaviors associated with an eating disorder. It is categorized into four sub-scales: Restraint, Eating Concern, Shape Concern and Weight Concern, and an overall global score. The score is obtained by calculating the mean for the total score and the subscales respectively (min = 0, max =6), higher scores indicate more severe eating disorder symptoms.; The CIA is a 16-item self-report measure of the severity of psychosocial impairment due to eating disorder features, Each item is rated on a four-point Likert scale ranging from 'Not at all' to 'A lot'. The minimun score is zero and the maximum score is 48, with higher scores indicating a more severe impairment.; WHODAS 2.0 measure individual dysfunction in six domains of daily activities (cognition, mobility, self-care, relationships with people, life activities, and participation). It is measured on a five-point Likert scale ranging from no difficulty, to extreme difficulty. The score is calculated by dividing the total score with the number of items, resulting in a minimum score of zero and maximum score of 4. Higher scores indicate higher disability.; A qualitative interview performed individually with each participant following a semi-structured interview guide.	Registry data is retrieved autumn 2024; Registry data is retrieved autumn 2024. Interviews and examinations performed with the ongoing SEED-sample for six hours.; One hour; 20 minutes; 10 minutes; 15 minutes; One hour		Functional impairment during follow-up in registers (secondary outcome for aim 1); Functional impairment during follow-up in registers (secondary outcome for aim 1); Functional impairment during follow-up in registers (secondary outcome for aim 1); Functional impairment during follow-up in registers (secondary outcome for aim 1); Functional impairment during follow-up in registers (secondary outcome for aim 1); Functional impairment during follow-up in registers (secondary outcome for aim 1); Functional impairment during follow-up in registers (secondary outcome for aim 1); Functional impairment during follow-up in registers (secondary outcome for aim 1); Psychiatric and somatic comorbidity during follow-up in registers (secondary outcome for aim 1); Psychiatric and somatic comorbidity during follow-up in registers (secondary outcome for aim 1); Psychiatric and somatic comorbidity during follow-up in registers (secondary outcome for aim 1); Psychiatric and somatic comorbidity during follow-up in registers (secondary outcome for aim 1); The Mini-International Neuropsychiatric Interview (M.I.N.I) (secondary outcome for aim 3); The Structured Clinical Interview for DSM-5 Personality Disorders (SCID-5-PD) (secondary outcome for aim 3); Blood pressure (secondary outcome for aim 3); BMI (secondary outcome for aim 3); EQ-Visual Analogue Scale (EQ-VAS) (secondary outcome for aim 3); The Avoidance and Fusion Questionnaire for Youth (AFQ-Y) (secondary outcome for aim 3); Social safeness and pleasure scale (SSPS) (secondary outcome for aim 3); Loneliness scale (secondary outcome for aim 3); Demographic characteristics (secondary outcome for aim 3); Emotion Regulation Questionnaire (ERQ) (secondary outcome for aim 3); Ego Undercontrol Scale-13 (EUC-13) (secondary outcome for aim 3); Montgomery Åsberg Depression Scale (MADRS-S) (secondary outcome for aim 3); UCLA Loneliness Scale (secondary outcome for aim 3); Swedish universities Scale of Personality (SSP) (secondary outcome for aim 3); Ghrelin (secondary outcome for aim 3); Leptin (secondary outcome for aim 3); Adinopectin (secondary outcome for aim 3); Inflammatory markers (secondary outcome for aim 3)	Demographic data describing level of education.; Demographic data describing civil status.; Demographic data describing number of children.; Demographic data describing occupation.; Demographic data describing level of income.; Demographic data describing welfare benefit.; Demographic data describing number of days in hospital care.; Demographic data describing compulsory care.; Data describing psychiatric and somatic diagnosis.; Data describing dental care.; Data describing premature death.; Data describing cause of death.; M.I.N.I. is a structured diagnostic psychiatric interview designed to assess psychiatric disorders according to the DSM. It consists of a series of standardized questions and probes to elicit information about symptoms, duration, and severity of various psychiatric conditions such as mood disorders, anxiety disorders, substance use disorders, and psychotic disorders.; Number, type and proportion of personality disorder diagnoses will be assessed by SCID-5-PD. It is a semistructured diagnostic interview for clinicians and researchers to assess the 10 DSM-5 Personality Disorders across Clusters A, B, C and Other Specified Personality Disorder. The SCID-5-PD includes the interview and the self-report screening questionnaire, the Structured Clinical Interview for DSM-5 Screening Personality Questionnaire (SCID-5-SPQ). SCID-5-SPQ will be used to screen for PDs before conducting the interview.; Blood pressure will be assessed with a valid and reliable device in a standardized procedure.; Weight and height will be combined to report BMI in kg/m\^2, assessed with a valid and reliable device in a standardized procedure.; The EQ-VAS is a vertical visual analogue scale that takes values between 100 (best imaginable health) and 0 (worst imaginable health), on which patients provide a global assessment of their health.; The AFQ-Y is a self-rating instrument that measures psychological inflexibility. Participants rate their level of agreement on eight items on a 5-point Likert measuring one single factor. Score range is 0-24 and higher scores indicate a higher level of psychological inflexibility.; The SSPS is an 11-item self-rating instrument that assesses the extent to which people experience their world as safe, warm, and soothing, and how connected they feel to others. Participants indicate their answers on a five-point Likert scale, ranging from 1 (almost never) to 5 (almost all the time). Scores are added together to produce a total score in the range 11-55, with higher scores representing higher perceived social safeness and connectedness to others.; The Loneliness scale is an 11-item self-rating instrument includes a 6-item emotional subscale and a 5-item social subscale. Respondents are presented with a series of statements and asked to indicate the extent to which the statement applies to their situation on a four-point Likert scale. The total score can range between 0-11 with higher scores indicating greater feelings of loneliness.; Gender, age, age at ED onset and treatment, and socio-demographic characteristics will be assessed.; The ERQ is a self-rating instrument designed to assess individual differences in the use of emotion regulation strategies. It is composed of ten items divided into two factors: cognitive reappraisal and expressive suppression. Participants indicate their answers on a 7-point Likert-scale ranging from 1 (total disagreement) to 7 (total agreement).; EUC-13 is a 13 item self-rating instrument designed to assess personality types based on how people inhibit or express their emotional impulses, identifying over- and undercontrolled personality styles. It is answered on a four-point Likert-scale ranging from Disagree very strongly to Agree very strongly. The total score can range between 1-4, with higher scores indicating higher undercontrol and lower scores indicating higher overcontrol.; MADRS-S is a 9-item widely used self-rating measure of depressive severity. The intention of the scale is to give an image of the patients current state of mind. The patient grades how he/she felt during the last three days. Items are rated on a seven-point Likert scale, providing a total score between 0-54, with higher scores reflecting greater depression severity.; UCLA Loneliness scale is a self-rating scale designed to measure ones subjective feelings of loneliness as well as feelings of social isolation. The scale comprises three questions that measure three dimensions of loneliness: relational connectedness, social connectedness and self-perceived isolation. Participants indicate their answers on a four-point Likert scale, providing a total score between 4-16, with higher scores indicating greater feelings of loneliness.; SSP is a self-report instrument assessing personality traits corresponding to biological correlates. It contains 91 items divided into 13 subscales. The scale can also be divided into a three-factor solution with Factor 1 reflecting Neuroticism; Factor 2 reflecting Aggressiveness; and Factor 3 reflecting Extraversion. Each item is given as a statement with a four-point response format, ranging from does not apply at all to applies completely. It is presented in standardized t-score ranging from 0-100 (mean 50 and standard deviation 10). Higher scorer indicate more pronounced characteristics of that specific trait.; Ghrelin will be analysed from blood samples. A solid phase sandwich enzyme linked immunosorbent assay (ELISA) (Mercodia AB, Uppsala, Sweden) will be used for the analyses.; Leptin will be analysed from blood samples. A solid phase sandwich enzyme linked immunosorbent assay (ELISA) (Mercodia AB, Uppsala, Sweden) will be used for the analyses; Adinopectin will be analysed from blood samples. A solid phase sandwich enzyme linked immunosorbent assay (ELISA) (Mercodia AB, Uppsala, Sweden) will be used for the analyses; Inflammatory markers will be analysed from blood samples. A panel of 100 different markers, will be anlyzed using an electrochemilumine-scence sandwich immunoassay, Meso Scale Discovery (K15049D and K15198D, Rockville, MD, USA) a multiplex platform.	Registry data is retrieved autumn 2024; Registry data is retrieved autumn 2024; Registry data is retrieved autumn 2024; Registry data is retrieved autumn 2024; Registry data is retrieved autumn 2024; Registry data is retrieved autumn 2024; Registry data is retrieved autumn 2024; Registry data is retrieved autumn 2024; Registry data is retrieved autumn 2024; Registry data is retrieved autumn 2024; Registry data is retrieved autumn 2024; Registry data is retrieved autumn 2024; One hour; One hour; 30 minutes; 30 minutes; 5 minutes; 10 minutes; 10 minutes; 10 minutes; 10 minutes; 10 minutes; 10 minutes; 10 minutes; 5 minutes; 20 minutes; 15 minutes; 15 minutes; 15 minutes; 15 minutes	Disease-Specific Psychopathology and Diagnostic Subtypes; Quality of Life and Patient-Reported Outcomes	Quality of Life and Patient-Reported Outcomes; Survival and Disease Progression Metrics; Psychiatric Comorbidity and Emotion Regulation; Organ Function and Multi-System Complications; Disease-Specific Psychopathology and Diagnostic Subtypes; Neurological, Neurodevelopmental, and Cognitive Outcomes; Biochemical and Metabolic Control; Microbiome, Immune, and Novel Biological Targets	Biochemical and Metabolic Control; Disease-Specific Psychopathology and Diagnostic Subtypes; Microbiome; Immune; and Novel Biological Targets; Neuroendocrine and Hormonal Restoration; Neurological; Neurodevelopmental; and Cognitive Outcomes; Nutritional Rehabilitation and Refeeding Outcomes; Organ Function and Multi-System Complications; Psychiatric Comorbidity and Emotion Regulation; Quality of Life and Patient-Reported Outcomes; Survival and Disease Progression Metrics; Symptom Burden and Clinical Manifestations	Efficacy	Clinical Efficacy	Eating Disorder Diagnosis and Symptom Severity (EDE-I, EDE-Q, CIA), Functional Impairment (WHODAS 2.0), and Patient-Reported Outcomes	Eating behavior	Yes	N.A.	N.A.		FALSE		N.A.	N.A.	N.A.	N.A.	Uppsala University Hospital	Academia	Europe	Sweden	1	Eating Disorders; Anorexia Nervosa; Bulimia Nervosa; Binge-Eating Disorder; Personality Disorders	Registers; Severe and Enduring Eating Disorders
Anorexia Nervosa	NCT06043154	TRUE	TRUE	100	Discovering new insights into anorexia nervosa: influence of microbial dysbiosis (diamonds)	Patients	0	CHILD;ADULT	AN Patients: Women; AN Patients: Over 15 years old and 3 months.; AN Patients: Admitted in the specialized department for eating disorders of CHU Nantes for refeeding.; AN Patients: With a diagnosis of anorexia nervosa at admission (restrictive or Binge-Eating-Purging type).; AN Patients: Body Mass Index at admission below 16 kilogram per square meter.; AN Patients: Written informed consent for patients over 18 years old/ oral informed consent from both the patient and a legal representative for patients under 18 years old.; AN Patients: Affiliated with French social security system or beneficiary from such system.	AN Patients: Pregnant and breastfeeding women.; AN Patients: Who received a treatment with antibiotic/antifungal (other than local application) in the last three months.; AN Patients: Who had a weight gain in the last month (5% or more of the patient's weight at admission).; AN Patients: Under trusteeship or guardianship.; AN Patients: Not fluent in French; AN Patients: Who participate in another interventional study involving medication.; AN Patients: Patients for whom stool collection or body mass composition analysis (with Dual-energy X-ray absorptiometry) couldn't be done during the first week of hospitalisation.	60	RECRUITING		N.A.	INTERVENTIONAL	2024	2024-02-22	2028-09-30	2028-09-30	55.3	240.3	55.3	240.3	No	Identification of gut microbiota biomarkers - composition; Identification of gut microbiota biomarkers - diversity and richness; Identification of gut microbiota biomarkers - metabolites	Species-level taxonomic profile and functional potential of the gut microbiota generated by shotgun metagenomics performed on stool samples collected at inclusion, between those who express or not the central adiposity phenotype.; α-diversity, β-diversity, richness in genes, richness in species and enterotype of the gut microbiota generated by shotgun metagenomics performed on stool samples collected at inclusion, between those who express or not the central adiposity phenotype; Levels of Short Chain Fatty Acids (SCFAs) (acetate, propionate, butyrate, valerate, isobutyrate and isovalerate) produced by the gut microbiota estimated through gas chromatography-mass spectrometry on blood and stool samples collected at inclusion, between those who express or not the central adiposity phenotype.	At inclusion; At inclusion; At inclusion		Identification of the central adiposity phenotype; Characterisation of gut microbiota biomarkers of patients with severe to extreme anorexia nervosa - composition; Characterisation of gut microbiota biomarkers of patients with severe to extreme anorexia nervosa - diversity and richness; Characterisation of gut microbiota biomarkers of patients with severe to extreme anorexia nervosa - metabolites; Variation of the composition of the gut microbiota between admission and discharge; Variation of the diversity and richness of the gut microbiota between admission and discharge; Variation of the metabolites of the gut microbiota between admission and discharge	Proportion of patients who respond to the definition of the central adiposity phenotype during the refeeding. (The definition of the central adiposity phenotype will be characterised quantitatively through repeated measures of anthropometric data throughout the hospitalisation (waist-hip ratio (WHR), triceps skin fold, body mass index (BMI) and percentage from target weight) and qualitatively through Dual-energy X-ray Absorptiometry (DXA) imaging (repartition in body segment, relative proportion of lean and fat tissues, of subcutaneous and visceral fat mass, and of android and gynoid fat mass)).; species-level taxonomic profile and functional potential of the gut microbiota generated by shotgun metagenomics performed on stool samples collected at inclusion; α-diversity, β-diversity, richness in genes, richness in species and enterotype of the gut microbiota generated by shotgun metagenomics performed on stool samples collected at inclusion; levels of Short Chain Fatty Acids (SCFAs) (acetate, propionate, butyrate, valerate, isobutyrate and isovalerate) produced by the gut microbiota estimated through gas chromatography-mass spectrometry on blood and stool samples collected at inclusion; Change in the species-level taxonomic profile and functional potential of the gut microbiota generated by shotgun metagenomics, between stool samples collected at inclusion and at discharge; Change in the α-diversity, β-diversity, richness in genes, richness in species and enterotype of the gut microbiota generated by shotgun metagenomics, between stool samples collected at inclusion and at discharge; Change in the levels of Short Chain Fatty Acids (SCFAs) (acetate, propionate, butyrate, valerate, isobutyrate and isovalerate) produced by the gut microbiota estimated through gas chromatography-mass spectrometry, between stool samples collected at inclusion and at discharge and between blood samples collected at inclusion and at discharge	At inclusion; At inclusion; At inclusion; At inclusion; At discharge, anticipated average 10 weeks; At discharge, anticipated average 10 weeks; At discharge, anticipated average 10 weeks	Microbiome; Immune; and Novel Biological Targets	Organ Function and Multi-System Complications; Microbiome, Immune, and Novel Biological Targets	Biochemical and Metabolic Control; Microbiome; Immune; and Novel Biological Targets; Nutritional Rehabilitation and Refeeding Outcomes; Organ Function and Multi-System Complications	Efficacy	Molecular Biomarker	Gut Microbiome Markers (Composition, Diversity, Richness, SCFAs)	Microbiota	No	Yes	Patients with severe to extreme anorexia nervosa admitted to hospital for refeeding	OTHER	FALSE	EXPERIMENTAL	N.A.	N.A.	N.A.	N.A.	Nantes University Hospital	Academia	Europe	France	1	Anorexia Nervosa	microbiota, dysbiosis
Anorexia Nervosa	NCT06566612	TRUE	TRUE	100	Avoidance-driven decision making and learning in anorexia nervosa and bulimia nervosa	HV + Patients	1	ADULT	Eating Disorder Patients: Between the ages of 18 and 39 years old; Eating Disorder Patients: Meet DSM-V criteria for anorexia nervosa or bulimia nervosa; Healthy Controls: Between the ages of 18 and 39 years old; Healthy Controls: Have maintained 85% to 120% ideal body weight since menarche	All Groups: Psychotic illness/other mental illness requiring hospitalization; All Groups: Current dependence on drugs or alcohol defined by DSM IV criteria. Additionally, positive test results for drug use on the day of the scan, apart of marijuana, will result in cancelling or rescheduling the scan because acute use will impact MRI measures.; All Groups: Physical conditions (e.g. diabetes mellitus, pregnancy) known to influence eating or weight; All Groups: Neurological disorder, neurodevelopmental disorder, or history of head injury with >30 min loss of consciousness; All Groups: Any contraindication to undergoing an MRI; All Groups: Primary obsessive compulsive disorder or primary major depressive disorder; Eating Disorder Patients: If taking other psychotropic medication, any change in dosage in the 2 weeks before scanning; Healthy Controls: Meet criteria for the diagnosis of any psychiatric disorder currently; Healthy Controls: Any history of binge eating or purging behaviors, including self-induced vomiting, laxative or diuretic misuse; Healthy Controls: Use of any psychoactive or other medication known to affect mood or concentration in the last 3 months	78	RECRUITING			OBSERVATIONAL	2024	2024-08-01	2026-07-31	2027-07-31	24.0	104.1	36.0	156.3	No	Learning rate; fMRI brain response; Brain connectivity	Behavioral responses during a card game gambling task; fMRI brain activity associated with the card game gambling task; Whole-brain functional connectivity associated with the card game gambling task	25 minutes; 25 minutes; 10 minutes		N.A.	N.A.	N.A.	Neurological; Neurodevelopmental; and Cognitive Outcomes; Genetic; Epigenetic; and Neurobiological Biomarkers	N.A.	Disease-Specific Psychopathology and Diagnostic Subtypes; Genetic; Epigenetic; and Neurobiological Biomarkers; Neurological; Neurodevelopmental; and Cognitive Outcomes	Efficacy	Imaging Biomarker	fMRI Brain Activity and Functional Connectivity	Neuropsy	N.A.	N.A.	N.A.		FALSE		N.A.	N.A.	N.A.	N.A.	University Of California, San Diego	Academia	North America	United States	1	Bulimia Nervosa; Anorexia Nervosa
Anorexia Nervosa	NCT06208605	FALSE	FALSE	100	Innovations in personalizing treatment study	Patients	0	ADULT	Eating Disorders Patients: Current diagnosis of any active eating disorder except ARFID; Eating Disorders Patients: Ages 18-65	Eating Disorders Patients: Active Suicidality; Eating Disorders Patients: Active Mania; Eating Disorders Patients: Active psychosis	320	RECRUITING		N.A.	INTERVENTIONAL	2024	2024-01-21	2028-08-20	2029-02-20	55.0	239.0	61.0	265.3	No	Eating disorder symptoms; Clinical impairment	Eating Disorder Examination Questionnaire 6.0 (EDE-Q) will be used to measure change in eating disorder symptoms. The EDEQ has a minimum global score of 0 and a maximum global score of 132. Higher scores indicate more severe eating pathology.; The Clinical Impairment Assessment (CIA) will be used to measure change in severity of psychosocial impairment. The CIA has a minimum score of 0 and a maximum score of 48, with higher scores indicating higher levels of impairment.	Up to 18 weeks; Up to 18 weeks	2	Psychological comorbidities using Structured Clinical Interview for DSM-5 (SCID-5); Medical comorbidities using the Health Utilization and Medical Comorbidities; Health service utilization using the Health Utilization and Medical Comorbidities	The investigators will be assessing psychological comorbidities using the SCID-5. The SCID-5 is a semi-structured interview used to arrive at DSM-5 diagnoses. Participants will complete the ED, anxiety, depression, mania, psychosis, and suicide modules.; The investigators will measure medical comorbidities (e.g., obesity) using the Health Utilization and Medical Comorbidities measure. This measure does not have a score but rather asks questions about different types of healthcare services and medical conditions and whether the participant has/has used them.; The investigators will measure health service utilization using the Health Utilization and Medical Comorbidities measure. This measure does not have a score but rather asks questions about different types of healthcare services and medical conditions and whether the participant has/has used them.	Up to 18 weeks; Up to 18 weeks; Up to 18 weeks	Disease-Specific Psychopathology and Diagnostic Subtypes; Quality of Life and Patient-Reported Outcomes	Psychiatric Comorbidity and Emotion Regulation; Organ Function and Multi-System Complications; Quality of Life and Patient-Reported Outcomes	Disease-Specific Psychopathology and Diagnostic Subtypes; Organ Function and Multi-System Complications; Psychiatric Comorbidity and Emotion Regulation; Quality of Life and Patient-Reported Outcomes; Symptom Burden and Clinical Manifestations	Efficacy	Clinical Efficacy	EDE-Q Global Score Reduction and CIA Score Reduction	Eating behavior	Yes	N.A.	Transdiagnostic Network Informed Personalized Treatment; Enhanced Cognitive Behavioral Therapy for Eating Disorders	BEHAVIORAL	FALSE	EXPERIMENTAL; ACTIVE_COMPARATOR	N.A.	N.A.	N.A.	Cognitive Behavioral Therapy	University Of Louisville	Academia	North America	United States	1	Eating Disorders	Eating disorder; Treatment; Public Health; anorexia nervosa; bulimia nervosa; binge eating disorder; Other specified feeding and eating disorder; atypical anorexia nervosa
Anorexia Nervosa	NCT06800924	TRUE	TRUE	100	Posture and spinal mobility in anorexia nervosa	HV + Patients	1	ADULT	Anorexia Nervosa Patients: Female sex; Anorexia Nervosa Patients: Age 18 years and older; Anorexia Nervosa Patients: Anorexia nervosa clinically diagnosed based on the DSM-5 criteria; Anorexia Nervosa Patients: Hospitalized in the Division of Eating and Nutrition Disorders (END), Istituto Auxologico Italiano, IRCCS, Piancavallo (VB), Italy; Normal Weight Controls: Female sex; Normal Weight Controls: Age 18 years and older; Normal Weight Controls: BMI: 18.5-24.9 kg/m2; Normal Weight Controls: Recruited from the medical/nursing and research staff	Anorexia Nervosa Patients: Absence of signed informed consent; Anorexia Nervosa Patients: Musculoskeletal or neurological conditions (leg length discrepancy, spinal deformities, and physical disabilities caused by surgery); Anorexia Nervosa Patients: Treatment with anti-inflammatory drugs; Normal Weight Controls: Absence of signed informed consent; Normal Weight Controls: Musculoskeletal or neurological conditions (leg length discrepancy, spinal deformities, and physical disabilities caused by surgery); Normal Weight Controls: Treatment with anti-inflammatory drugs	60	ACTIVE_NOT_RECRUITING			OBSERVATIONAL	2024	2024-06-06	2024-10-16	2026-06-30	4.3	18.9	24.8	107.7	No	Lateral flexion; Lumbar flexion; Lumbar extension; Thoracic extension	Idiag M360 scan tool (Idiag, Fehraltorf, Switzerland); flexion expressed in degrees; IIdiag M360 scan tool (Idiag, Fehraltorf, Switzerland); flexion expressed in degrees; IIdiag M360 scan tool (Idiag, Fehraltorf, Switzerland); extension expressed in degrees; IIdiag M360 scan tool (Idiag, Fehraltorf, Switzerland); extension expressed in degrees	Baseline; Baseline; Baseline; Baseline	0	N.A.	N.A.	N.A.	Organ Function and Multi-System Complications	N.A.	Nutritional Rehabilitation and Refeeding Outcomes; Organ Function and Multi-System Complications	Efficacy	Clinical Efficacy	Physical Function/Mobility Assessment (Spinal Flexion/Extension)	Behavior	No	N.A.	Postural and mobility analysis	OTHER	FALSE		N.A.	N.A.	N.A.	Postural and mobility analysis	Istituto Auxologico Italiano	Academia	Europe	Italy	1	Anorexia Nervosa	Anorexia nervosa; Spinal mobility; Posture
Anorexia Nervosa	NCT05682417	TRUE	TRUE	100	Impact of body schema distortion on remission and weight regain in anorexia nervosa	Patients	0	CHILD;ADULT	Anorexia Nervosa Patients: Patient over 15 years old; Anorexia Nervosa Patients: Women; Anorexia Nervosa Patients: Patient with a BMI <18.5; Anorexia Nervosa Patients: Patient suffering from anorexia nervosa (DSM V, 2013); Anorexia Nervosa Patients: Patient agreeing to participate in the study with signed informed consent (Or whose parents/holder of parental authority have signed the informed consent); Anorexia Nervosa Patients: Patient affiliated to a Social Security plan or beneficiary of such a plan	Anorexia Nervosa Patients: Adult patients protected by a legal protection measure (guardianship, curatorship, etc.); Anorexia Nervosa Patients: Patients participating in another research that may interfere with this research; Anorexia Nervosa Patients: Patients with acute and co-occurring psychiatric comorbidities (suicidal crisis, delusions); Anorexia Nervosa Patients: Patients not fluent in French; Anorexia Nervosa Patients: Pregnant, parturient or breastfeeding women (on questioning of the patient); Anorexia Nervosa Patients: Persons deprived of their liberty by a judicial or administrative decision; Anorexia Nervosa Patients: Persons admitted to a health or social establishment for purposes other than research; Anorexia Nervosa Patients: Patients with any current pathology or history of psychotic disorders, migraine, epilepsy, balance disorders, vertigo, visual disorders, proprioceptive disorders and/or neuromuscular disorders.	42	RECRUITING		N.A.	INTERVENTIONAL	2024	2024-09-20	2026-09-20	2026-09-20	24.0	104.3	24.0	104.3	No	Overestimation of the body schema	Overestimation of the body schema (in percentage) assessed by the body schema assessment platform (MOVE tool, motion assessment in virtual reality). Overestimation of the body schema (percentage of distortion) will be compared to normal values, and then compared with the percentages at T+6 and T+12.	Baseline (T0); 6 months after baseline (T+6); 12 months after baseline (T+12)	2	Weight/height ratio, expressed by body mass index (BMI); Body overstatement; Alexithymia score; Cognitive rigidity score; Body dissatisfaction score; Eating behavior assessed by the EDI-2 questionnaire; Eating behavior assessed by the EDE-Q questionnaire; Level of anxiety; Level of Depression	This weight(kg)/height(m)2 ratio is measured using a mathematical formula. It will be analyzed using the DSM-V reference table to measure the severity of the disorder. Lightweight: BMI \> or = 17 kg/m2 Moderate: BMI 16-16.99 kg/m2 Severe: BMI: 15-15.99 kg/m2 Extreme: BMI \< 17 kg/m2; Body overestimation is assessed using the computerized silhouette test. This test presents 27 figures with BMIs ranging from 11 to 40. The patient answers whether or not the figure presented corresponds to his current figure.; Alexithymia is assessed with the PAQ questionnaire consisting of 24 questions with 7 degrees of response. (1 strongly disagree - 2 - 3 - 4 Neither agree nor disagree -5 - 6 - 7 strongly agree); The cognitive rigidity score is measured with the D-Flex questionnaire comprising 20 questions. The patient must then respond to the proposed statements using a 6-point scale (Strongly disagree (1), Somewhat disagree (2), Somewhat disagree (3), Somewhat agree (4) , Somewhat agree (5, Strongly agree (6).; Body dissatisfaction is measured with the BSQ questionnaire comprising 34 questions rated from 1 (never) to 6 (Always); The eating behavior will be assessed by the EDI-2 questionnaire; The eating behavior will be assessed by the EDE-Q; Anxiety is measured by STAI questionnaire.; Depression is measured by BECK questionnaire	Baseline T0; 6 months; 12 months; Baseline T0; 6 months; 12 months; Baseline T0; 6 months; 12 months; Baseline T0; 6 months; 12 months; Baseline T0; 6 months; 12 months; Baseline T0; 6 months; 12 months; Baseline T0; 6 months; 12 months; Baseline T0; 6 months; 12 months; Baseline T0; 6 months; 12 months	Disease-Specific Psychopathology and Diagnostic Subtypes	Disease-Specific Psychopathology and Diagnostic Subtypes; Psychiatric Comorbidity and Emotion Regulation; Neurological, Neurodevelopmental, and Cognitive Outcomes; Symptom Burden and Clinical Manifestations	Disease-Specific Psychopathology and Diagnostic Subtypes; Neurological; Neurodevelopmental; and Cognitive Outcomes; Nutritional Rehabilitation and Refeeding Outcomes; Psychiatric Comorbidity and Emotion Regulation; Symptom Burden and Clinical Manifestations	Efficacy	Clinical Efficacy	Body Image Disturbance and Dissatisfaction Reduction	Neuropsy	Yes	Yes	Body Map Assessment Tool: MOVE Tool; PAQ questionnaire; F-DFlex questionnaire; BSQ questionnaire; Silhouette testing; Eating Disorder Inventory - 2; EDEQ questionnaire; STAI questionnaire; BECK questionnaire	DEVICE; OTHER	FALSE	EXPERIMENTAL	N.A.	N.A.	N.A.	Questionnare	Hospices Civils De Lyon	Academia	Europe	France	1	Anorexia Nervosa	Anorexia nervosa; Body image; Body distortion
Anorexia Nervosa	NCT06439160	TRUE	TRUE	100	Exploring the changes in social interaction and its protective features in anorexia nervosa	Patients	0	ADULT	Anorexia Nervosa Patients: age between 18 and 65 years old;; Anorexia Nervosa Patients: diagnosis of AN, as per DSM V criteria (APA, 2013);; Anorexia Nervosa Patients: BMI ≤ 17 Kg/m2;; Anorexia Nervosa Patients: adherence to the rehabilitation program, meaning participating at the 75% of the proposed activities.	Anorexia Nervosa Patients: presence of other pathologies not associated with AN (i.e., neurodegenerative diseases);; Anorexia Nervosa Patients: severe psychopathologies other than AN (i.e., schizophrenia);; Anorexia Nervosa Patients: spontaneous dropout from the multidisciplinary inpatient intensive rehabilitation treatment.	68	COMPLETED			OBSERVATIONAL	2024	2024-01-10	2024-10-31	2024-10-31	9.7	42.1	9.7	42.1	No	Anticipatory and Consummatory Interpersonal Pleasure Scale (ACIPS); The Social Appearance Anxiety Scale (SAAS); The Social Interaction Anxiety Scale (SIAS); Social Phobia Scale (SPS)	Social anhedonia will be evaluated by the Anticipatory and Consummatory Interpersonal Pleasure Scale (ACIPS). This self-report questionnaire is made up of 17-item for measuring individuals' tendency to look forward to interactions with others (anticipatory interpersonal pleasure - 7 items) and the experienced pleasure in social interactions (consummatory interpersonal pleasure - 10 items). The ACIPS is scored on a six-point Likert scale ranging from 1 (very false for me) to 6 (very true for me).; The scale will be used to assess anxiety about being negatively evaluated by others because of one's overall appearance, including body shape (e.g., "I am concerned people would not like me because of the way I look and I am afraid that people find me unattractive"). The scale contains 16 items rated on a 5-points Likert scale ranging from 1 = not at all to 5 = extremely, with higher scores reflecting a higher social appearance anxiety scale.; The scale will be used to assess the fear of interacting in dyads and groups (e.g., ''I have difficulty talking with other people''). The scale contains 20 items rated on a 5-points Likert scale ranging from 0 = not at all to 4 = extremely, with a higher score indicating greater social interaction anxiety; We will administer the scale to evaluate the fear of being scrutinized by others during routine activities, such as eating, drinking, or writing (e.g., ''I become anxious if I have to write in front of other people''). The scale is made up of 20 items rated on a five-points Likert scale ranging from 0 = not at all to 4 = extremely, with a higher score indicating greater fear of scrutiny.	Through study completion, an average of 4 months; Through study completion, an average of 4 months; Through study completion, an average of 4 months; Through study completion, an average of 4 months	4	N.A.	N.A.	N.A.	Quality of Life and Patient-Reported Outcomes; Disease-Specific Psychopathology and Diagnostic Subtypes; Psychiatric Comorbidity and Emotion Regulation	N.A.	Disease-Specific Psychopathology and Diagnostic Subtypes; Psychiatric Comorbidity and Emotion Regulation; Quality of Life and Patient-Reported Outcomes; Symptom Burden and Clinical Manifestations	Efficacy	Clinical Efficacy	Social Functioning Improvement (ACIPS, SAAS, SIAS, SPS Scores)	Behavior	N.A.	N.A.	Participants will be asked to complete a series of questionnaires at t0; t1 and t2	OTHER	FALSE		N.A.	N.A.	N.A.	Questionnare	Istituto Auxologico Italiano	Academia	Europe	Italy	1	Anorexia Nervosa	Anorexia nervosa; Social interaction; Rehabilitation
Anorexia Nervosa	NCT06497101	TRUE	TRUE	100	Effectiveness trial of temperament based therapy with support (tbt-s)	Patients	0	ADULT	Anorexia Nervosa Patients: Age ≥18, all genders; Anorexia Nervosa Patients: A Diagnostic and Statistical Manual of Mental Disorders (DSM-5) diagnosed anorexia nervosa disorder (F50.0, F50.01, F50.02, also including F50.9 - atypical anorexia nervosa); Anorexia Nervosa Patients: Willingness to have Support(s) participate in treatment; Anorexia Nervosa Patients: Medically stable	Anorexia Nervosa Patients: Diagnosis of Intellectual Disability or Schizophrenia spectrum/other psychotic disorder; Anorexia Nervosa Patients: Diagnosis of alcohol or drug abuse or dependence in the 3 months prior to the study; Anorexia Nervosa Patients: Receiving in-patient treatment at time of study entry; Anorexia Nervosa Patients: Presence of other psychopathology that might interfere with ability to participate in the study	140	RECRUITING		N.A.	INTERVENTIONAL	2024	2024-11-15	2026-12-31	2028-09-01	25.5	110.9	45.6	198.0	No	Eating Disorder Psychopathology	Eating Disorders Examination Questionnaire (EDE-Q). Participants report symptomatology on a 7-point Likert scale from 0 (no days) to 6 (everyday). The EDE-Q contains 4 subscales: Restraint, Weight Concern, Eating Concern, and Shape Concern. Subscale scores are calculated by finding the averages of the subscale items. A global score is also calculated by averaging the subscale scores. Scores range from 0 to 6; higher scores indicate higher levels of eating disorder pathology.	Baseline, after 1 week and at 3 and 12 months follow-up	2	N.A.	N.A.	N.A.	Disease-Specific Psychopathology and Diagnostic Subtypes	N.A.	Disease-Specific Psychopathology and Diagnostic Subtypes; Quality of Life and Patient-Reported Outcomes; Symptom Burden and Clinical Manifestations	Efficacy	Clinical Efficacy	EDE-Q Global Score Reduction	Eating behavior	Yes	N.A.	Temperament Based Therapy with Support (TBT-S)	BEHAVIORAL	FALSE	EXPERIMENTAL; NO_INTERVENTION	N.A.	N.A.	N.A.	TBT-S	Oslo University Hospital	Academia	Europe	Norway	1	Anorexia Nervosa
Anorexia Nervosa	NCT06286930	TRUE	TRUE	100	Cerebellar tdcs stimulation in children and adult women with anorexia nervosa disorder	Patients	0	CHILD;ADULT	AN Patients: Diagnosis of Anorexia Nervosa (AN); AN Patients: Female participants; AN Patients: Age 15-30 years old inclusive at time of enrollment; AN Patients: Ability of parent or legal guardian to provide informed consent if participant is under 18 years old.; AN Patients: Ability of patients ages 15-17 to give assent to the study.; AN Patients: Completion of the signed HIPAA authorization form by a parent or legal guardian or by participants (18 years of age).	AN Patients: Pregnancy; AN Patients: Known history of traumatic brain injury that required medical care; AN Patients: Non-English speaking (based on standardized neuropsychological testing and questionnaires); AN Patients: Claustrophobic; AN Patients: Brain Implants; AN Patients: Pacemakers; AN Patients: Hearing or visual impairment; AN Patients: Any biomedical or metal implants in any part of the body (excluding orthopedic implants)	15	RECRUITING		N.A.	INTERVENTIONAL	2024	2024-04-24	2027-01-02	2027-01-02	32.3	140.4	32.3	140.4	No	tDCS impact on social behaviors using Cyberball; tDCS impact on social behaviors using the Trust Game; neurological impacts of tDCS as measured by fMRI imaging	To observe the impacts and outcomes of cerebellar transcranial direct current stimulation (tDCS) on social behaviors measured by Cyberball. Cyberball is a virtual ball toss game utilized to measure ostracism, social exclusion, rejection, etc. This measure predicts whether or not the behavior of the participant will change how they react to the game after receiving transcranial direct current stimulation (tDCS).; To observe the impacts and outcomes of cerebellar transcranial direct current stimulation (tDCS) on social behaviors measured by the Trust Game. The Trust Game Examines how expectations about prior behaviors influence current behavior and responses. Using a computational psychiatry approach in which neuroimaging data is sorted based on the behaviors experienced in the game (reciprocity). The prediction is to see after tDCS administration, will the behaviors of the participant change towards the online player in the trust game or not.; To observe the potential re-connection between the cerebellum and the default mode network as well as other areas of the brain during transcranial direct current stimulation measured by fMRI imaging.	1 year; 1 year; 1 year	12	measure the differences of social stimuli and eating disorder/depressive symptomology; measure the differences of social stimuli and eating disorder/depressive symptomology; measuring the differences of social stimuli and eating disorder/depressive symptomology measuring using the Food Rating Task.; measure the differences of social stimuli and mental flexibility with Trail Making Task; measure the differences of social stimuli and eating disorder/depressive symptomology utilizing Patient Health Questionnaire-9.	To observe potential increases in responses to social stimuli, decreases in eating disorder/depressive symptomology via transcranial direct current stimulation.; To observe potentially little to no changes in social stimuli and eating disorder/depressive symptomology via transcranial direct current stimulation.; After receiving transcranial direct current stimulation, it is predicted that after stimulation, there will be differences in how the participant will choose certain food items. It suggests that the experience of tastiness changes over time and may contribute to perpetuation of anorexia nervosa.; To observe after transcranial direct current stimulation, if there are differences in mental flexibility with participants with anorexia nervosa. The Trail Making Task A is a measure of simple visual attention, scanning, and psychomotor speed. In contrast, Trail Making Task B is a measure of complex/divided visual attention, and mental flexibility.; To observe the differences in self-report answers after stimulation.PHQ-9 observes depression severity.	1 year; 1 year; 1 year; 1 year; 1 year	Neurological; Neurodevelopmental; and Cognitive Outcomes; Genetic; Epigenetic; and Neurobiological Biomarkers	Neurological, Neurodevelopmental, and Cognitive Outcomes; Psychiatric Comorbidity and Emotion Regulation	Disease-Specific Psychopathology and Diagnostic Subtypes; Genetic; Epigenetic; and Neurobiological Biomarkers; Neurological; Neurodevelopmental; and Cognitive Outcomes; Psychiatric Comorbidity and Emotion Regulation; Symptom Burden and Clinical Manifestations	Efficacy	Clinical Efficacy	Social Functioning Improvement (Cyberball, Trust Game) AND Imaging Biomarker	Behavior	N.A.	Yes	anodal trans cranial direct current stimulation (tDCS); cathodal trans cranial direct current stimulation (tDCS)	DEVICE	FALSE	EXPERIMENTAL; EXPERIMENTAL	N.A.	N.A.	N.A.	Transcranial direct current stimulation	University Of Texas Southwestern Medical Center	Academia	North America	United States	1	Anorexia Nervosa	transcranial direct current stimulation; Adolescents; Adults; tDCS
Anorexia Nervosa	NCT06624150	TRUE	TRUE	75	Tdcs and cognitive training for restrictive eating disorders	Patients	0	ADULT	AN and Atypical AN Patients: Age 18-65 years; AN and Atypical AN Patients: Self-reported enrollment in outpatient-level treatment at local eating disorder treatment centers in the Twin Cities region, and meeting DSM-5 criteria for AN (mild severity, based on BMI greater than or equal to 17.0 kg/m2) or atypical AN diagnosis (based on MINI and EDE assessments).; AN and Atypical AN Patients: Participant must be capable of giving informed consent, based on UCSD Brief Assessment of Capacity to Consent (UBACC) risk assessment.; AN and Atypical AN Patients: Sufficient spoken English so as to be able to comprehend testing procedures. Normative ranges on a C-RENAL blood panel (panel and ranges specified here: https://labguide.fairview.org/showtest.asp?testid=3321)	AN and Atypical AN Patients: Substance abuse in the participant; AN and Atypical AN Patients: Neurological condition or other developmental disorder; AN and Atypical AN Patients: Serious psychiatric disorder known to affect brain functioning and cognitive performance (e.g., schizophrenia, schizoaffective disorder); AN and Atypical AN Patients: Medical instability, which will be evident based on required outpatient treatment status. In standard eating disorders treatment, individuals who are not medically stable are referred to higher levels of care (e.g., residential treatment, inpatient). Therefore, if a participant is enrolled in higher level care for their eating disorder diagnosis, this indicates medical instability and they will be excluded from enrollment in this study.; AN and Atypical AN Patients: tDCS contraindication (e.g., history of craniotomy, history of metallic cranial plates, screws, implanted devices).; AN and Atypical AN Patients: Acute suicidality (suicidalideation with a plan or intent), assessed via MINI suicidality module and Beck Depression Inventory suicide item; AN and Atypical AN Patients: Acute homicidality (homicidal ideation with a plan or intent), assessed via MINI; AN and Atypical AN Patients: Moderate, severe or extreme AN diagnostic severity, based on BMI as per DSM-5 criteria (e.g., BMI <17.0 kg/m2)	20	RECRUITING		Phase 1	INTERVENTIONAL	2024	2024-08-02	2026-06-02	2026-06-02	22.0	95.6	22.0	95.6	No	the rate of dropout.; Number of participants retained in the tDCS; probabilistic reversal learning task; Dimensional set shifting task	Feasibility and tolerability measure 1. Evaluating for less than 20% dropout over the course of the tDCS for R-EDs study.; Feasibility and tolerability measure 2 . # of participants retained in the tDCS and cognitive training space of the study (80% or more retention will be used as the assessment threshold).; Change from pre intervention to post intervention scores in probabilistic reversal learning task performance; change from pre to post intervention scores in dimensional set shifting task.	14 days average; 14 days average; 14 days average; 14 days average	0.466667	N.A.	N.A.	N.A.	Neurological; Neurodevelopmental; and Cognitive Outcomes	N.A.	Neurological; Neurodevelopmental; and Cognitive Outcomes	Efficacy	Clinical Efficacy	Cognitive Flexibility Improvement (Set-Shifting, Reversal Learning); Other Efficacy	Neuropsy	N.A.	N.A.	Active tDCS sessions; StarStim device; Sham (fake) tDCS sessions	DEVICE	FALSE	EXPERIMENTAL; SHAM_COMPARATOR	N.A.	N.A.	N.A.	Transcranial direct current stimulation	University Of Minnesota	Academia	North America	United States	1	Anorexia Nervosa; Atypical Anorexia Nervosa	anorexia nervosa; eating disorder; brain training; brain stimulation; fMRI
Anorexia Nervosa	NCT06152640	TRUE	TRUE	100	A new neuroregulatory technology for the therapy of AN based on the pathological neural network of ACC	Patients	0	ADULT	AN Patients: Female, aged 18-35 years, right handedness.; AN Patients: Above primary education.; AN Patients: Meet the diagnostic criteria of AN in DSM-V, and13.0 kg/m2 ≤ body mass index (BMI)<18.5 kg/m2.; AN Patients: No systemic nutritional therapy, psychiatric medication or any form of psychotherapy have been received within 1 month before enrollment.; AN Patients: Able to understand the nature of this study and sign an informed consent form.	AN Patients: Diagnosed with a DSM-5 disease other than anorexia nervosa, or at high risk of suicide, strong impulsive behavior as well as anti-social behavior.; AN Patients: With severe physical or cognitive impairment.; AN Patients: Not able to undergo MRI.; AN Patients: Considered unsuitable for enrollment in this clinical trial for other reasons.	80	RECRUITING		N.A.	INTERVENTIONAL	2024	2024-04-30	2025-12-31	2026-05-31	20.0	87.1	25.0	108.7	No	Body Mass Index (BMI).	Calculation: BMI = weight (kg) divided by the square of height (m)	whin 4 weeks after completion of treatment	1	1.Eating Disorder Examination Questionnaire (EDE-Q6.0); 2.Eating Disorder Inventory (EDI-II); 3.Beck Depression Inventory (BDI); 4.Beck Anxiety Inventory (BAI); 5. Self-assessed Compulsive Questionnaire for Eating Disorders (SR-YBC-EDS); 6. Body Image Tasks; 7. Delay Discounting Task (DDT task)	Eating Disorder Examination Questionnaire can assess the core symptoms of eating disorders, including behavioral and psychological characteristics, and rate their frequency and intensity, which can assess the severity of the eating disorder. It consists of 4 subscales, including dietary restriction, eating concerns, body image concerns, and weight concerns.; It is a commonly used scale for assessing cognitive-behavioral symptoms of eating disorders and is used to assess the severity of eating disorders. The scale contains 91 items divided into 8 subscales and 3 temporary subscales, including the pursuit of thinness, bulimia, body dissatisfaction, feelings of ineffectiveness, perfectionism, mistrust of others, introspection, maturity fears, abstinence, impulsive regulation and social insecurity.; The BDI consists of 21 items and assesses the patient's accompanying feelings of depression over the past 2 weeks.; The BAI consists of 21 items and assesses the patient's accompanying feelings of anxiety over the past 1 week.; The SR-YBC-EDS was developed based on the Yale-Brown Compulsive Questionnaire for Eating Disorders (YBC-EDS), consisting of two parts: the first part is a list of 65 symptomatic items, which is used to identify the subjects' obsessive-compulsive symptoms, and the second part is a list of 8 core items, which is used to assess the frequency and severity of obsessive-compulsive symptoms. All parts contain two dimensions: preoccupation and ritual behavior.; Tasks that address excessive concerns about body shape/weight include the following two parts: Body size estimation: The screen will present the above 30 body size pictures sequentially, the subjects will view the body size pictures in 4000ms, and then evaluate the body size of the body pictures in 4000ms, with a score of 1 representing "very low body weight", 4 representing "very overweight", and 4 representing "very overweight". A score of 1 represents "very low weight" and a score of 4 represents "very overweight". Body compare task: The screen will present the above 30 body images in turn, the subjects will have 4000ms to view their own images (with randomized distortions), and then they will have 4000ms to compare their actual body shape with the body shape in the images and assess their emotional level. 1 point represents "very calm" and 4 for "very anxious".; The study uses a DDT task in a food choice scenario to assess inhibitory impulses. The task requires subjects to make a decision between choosing a small reward in the present or a large reward in the future. Inhibition to choose a small reward in the present implies a strong intertemporal decision-making ability. The task begins with an assessment of their hunger, willingness to eat, and emotional feelings at the moment. Then they are asked to rate 40 pictures of food on a scale of 0 to 10 on five dimensions: familiarity, craving, positive and negative emotions, emotional intensity, and eating control. Pictures of foods with craving scores \>7 and eating control \<5, as well as matched in familiarity and emotion for use in the ensuing delay discounting task. The choice is made by pressing a button: Patients choosing to get less food immediately are given fewer coupons after the delay. But those waiting for a period of time to get more food are given more coupons after the delay.	baseline, day 28 (at the end of treatment), and weeks 4, 8, 12 and 24 ( after completion of treatment).; baseline, day 28 (at the end of treatment), and weeks 4, 8, 12 and 24 ( after completion of treatment).; baseline, day 28 (at the end of treatment), and weeks 4, 8, 12 and 24 ( after completion of treatment).; baseline, day 28 (at the end of treatment), and weeks 4, 8, 12 and 24 ( after completion of treatment).; baseline, day 28 (at the end of treatment), and weeks 4, 8, 12 and 24 ( after completion of treatment).; baseline, day 28 (at the end of treatment), and weeks 4, 8, 12 and 24 (after completion of treatment).; baseline, day 28 (at the end of treatment), and weeks 4, 8, 12 and 24 (after completion of treatment).	Nutritional Rehabilitation and Refeeding Outcomes	Disease-Specific Psychopathology and Diagnostic Subtypes; Psychiatric Comorbidity and Emotion Regulation; Neurological, Neurodevelopmental, and Cognitive Outcomes	Biochemical and Metabolic Control; Disease-Specific Psychopathology and Diagnostic Subtypes; Neurological; Neurodevelopmental; and Cognitive Outcomes; Nutritional Rehabilitation and Refeeding Outcomes; Psychiatric Comorbidity and Emotion Regulation; Quality of Life and Patient-Reported Outcomes; Survival and Disease Progression Metrics; Symptom Burden and Clinical Manifestations	Efficacy	Clinical Efficacy	Body Mass Index (BMI)	Metabolic regulation	N.A.	Yes	Deep transcranial magnetic stimulation; Sham deep transcranial magnetic stimulation; Basic treatment	DEVICE; OTHER	FALSE	EXPERIMENTAL; SHAM_COMPARATOR	N.A.	N.A.	N.A.	Transcranial magnetic stimulation	Shanghai Mental Health Center	Academia	Asia	China	1	Feeding and Eating Disorders	anorexia nervosa; Deep transcranial magnetic stimulation; anterior cingulate cortex
Anorexia Nervosa	NCT06795555	TRUE	TRUE	60	Virtual reality exposure to reduce food related anxiety in anorexia nervosa	Patients	0	CHILD;ADULT	Anorexia Nervosa Patients: current diagnosis of anorexia nervosa according to DSM-5 criteria; Anorexia Nervosa Patients: 14 years or older.	Anorexia Nervosa Patients: diagnosis of neurological disorders; Anorexia Nervosa Patients: diagnosis of psychosis or substance abuse disorders; Anorexia Nervosa Patients: visual/hearing impairments not corrected by glasses/ear implants; Anorexia Nervosa Patients: non-tolerance of exposure to VR (i.e., cybersickness, dizziness)	60	RECRUITING		N.A.	INTERVENTIONAL	2024	2024-03-01	2025-09-20	2025-12-20	18.6	81.1	21.6	94.1	No	Change from baseline to end of intervention in meal related anxiety; Feasibility of exposure to the virtual reality environments	Meal related anxiety is assessed on a Likert scale from 0 (no anxiety) to 10 (extreme anxiety); Percentage of participants who interrupt exposure to the virtual reality environment before completion. Discomfort associated to the virtual reality exposure session, rated at the end of each session on a visual analogue scale (0-100).	Measurements at baseline and day 5; Following each of five exposure sessions, over a time period of five days	0.166667	Change from baseline to end of treatment in positive and negative affect; Change from baseline to end of intervention in state anxiety; Change from baseline to end of intervention in food pictures evaluation; Effect sizes of changes in anxiety and meal related anxiety from before to after virtual reality exposure	The PANAS is a validated self-report instrument consisting of two subscales assessing respectively positive and negative affect. The score of each subscale can range from 10 to 50, with higher scores representing higher levels of positive/negative affect.; The STAI state is a 20-item self-report scale for the assessment of state anxiety. Possible scores range from 0 to 80 and greater scores indicate greater anxiety; Food-related wanting, liking and fear will be measured in response to the presention of 21 pictures of foods of different caloric content, using a scale from 0 (not at all) to 100 (extremely).; Ratings of general and meal related anxiety will be collected at the beginning and at the end of each virtual reality exposure session through a visual analogue scale ranging from 0 to 100.	Measurements at baseline and day 5; Measurements at baseline and day 5; Measurements at baseline and day 5; Measurements before and after each exposure session, over five days	Symptom Burden and Clinical Manifestations	Psychiatric Comorbidity and Emotion Regulation; Disease-Specific Psychopathology and Diagnostic Subtypes; Symptom Burden and Clinical Manifestations	Disease-Specific Psychopathology and Diagnostic Subtypes; Psychiatric Comorbidity and Emotion Regulation; Quality of Life and Patient-Reported Outcomes; Symptom Burden and Clinical Manifestations	Efficacy	Clinical Efficacy	Meal-Related Anxiety Reduction; Other Efficacy	Neuropsy	N.A.	Yes	Virtual reality food exposure; Virtual Reality Nature Exposure	BEHAVIORAL	FALSE	EXPERIMENTAL; ACTIVE_COMPARATOR; NO_INTERVENTION	N.A.	N.A.	N.A.	VR based therapy	University Of Padova	Academia	Europe	Italy	1	Anorexia Nervosa	mental health; eating disorders; exposure therapy; virtual reality
Anorexia Nervosa	NCT06345040	TRUE	TRUE	0	The dialogue study: a virtual-reality based treatment for eating disorders	Patients	0	ADULT	Eating Disorders Patients: ≥ Age 18 of years; Eating Disorders Patients: Ability to give informed consent; Eating Disorders Patients: A diagnosis of eating disorder (ICD-10 code: F50.0 - F.50.3); Eating Disorders Patients: Recognizing having an internal eating disorder voice	Eating Disorders Patients: Unable to identify an internal eating disorder voice; Eating Disorders Patients: Organic brain disease; Eating Disorders Patients: Comorbid psychosis; Eating Disorders Patients: Psychotic depression; Eating Disorders Patients: Active suicidal ideations; Eating Disorders Patients: Risk of refeeding syndrome; Eating Disorders Patients: A command of spoken Danish or English inadequate for engaging in therapy	96	RECRUITING		N.A.	INTERVENTIONAL	2024	2024-02-26	2025-12-20	2026-06-20	21.8	94.7	27.8	120.7	No	Eating disorder symptoms post treatment measured with the Eating Disorder Examination Questionnaire	The primary outcome of the study is eating disorder symptoms measured with the Eating Disorder Examination Questionnaire (EDE-Q) post treatment (12 weeks follow up). The EDE-Q is a widely used and validated self-report questionnaire to assess eating disorder psychopathology and behaviors . It comprises 22 items, rated according to a seven-point forced-choice format (0-6). The questionnaire provides information about eating disorders' central behavioral features (e.g., binge eating, vomiting, laxative misuse), with higher scores reflecting greater symptom severity or frequency. There are four subscales: restraint, eating, shape, and weight concern. Cronbach's α = 0.860.	Baseline, at 12 weeks, and at 24 weeks follow up.	1	Level of depressive symptoms post treatment; Motivation for change post treatment; Level of identification with the eating disorder and level of embodiment post treatment; Experience of the eating disorder voice post treatment; Beliefs about the power and benevolence of the eating disorder voice post treatment - engagement scale	Level of depressive symptoms post treatment measured with The Hospital Anxiety and Depression Scale (HADS), subscale Depression. HADS is a self-reporting questionnaire consisting of 14 items measuring the level of anxiety and depression. Items for anxiety and depression are scored separately on a scale from 0-3 with a score range of 0-21 for both subscales. The higher the score the higher symptom load.; Motivation for change as experienced by the participant post treatment measured with the Stages of Change in Eating Disorders Questionnaire (SOCQ-ED) The SOCQ-ED comprises 13 items measuring motivation to change. For each item, the participant selects among seven different response options which reflects the possible stage of change (i.e. precontemplation, contemplation, preparation, action, maintenance, and termination). Items are rated on a 6-point Likert scale ranging from 1-7, one being the possibility to exclude an irrelevant symptom domain. The higher score the more motivation to change.; Level of identification with the eating disorder and level of embodiment post treatment measured with the Identity and Eating Disorder Questionnaire (IDEA). IDEA is a 23 item self-report questionnaire assessing identification with the eating order and the experience of being (dis)embodied. Items are rated on a 5-point Likert scale ranging from 0 (do not agree) to 4 (strongly agree). The total score is the average of all item ratings. The higher score the more identification with the eating disorder and the less experienced embodiment.; The experience of the eating disorder voice post treatment assessed with the Experience of An Anorexic Voice Questionnaire (EAVE-Q). The EAVE-Q is a self-report questionnaire containing 18 items covering the experience of the eating disorder voice. Each question is scored from 1 (strongly disagree) to 5 (strongly agree). Higher EAVE-Q score is associated with higher symptom load in terms of eating disorder symptoms, depression- and anxiety symptoms, and decreased quality of life.; Level of engagement with the eating disorder voice post treatment measured with the Revised Beliefs About Voices questionnaire (BAVQR), subscale Engagement. BAVQR is a self-report questionnaire with 5 subscales assessing the individual's beliefs about the power and the benevolence/malevolence of the voice and the emotional, and behavioral ways of responding to it. Participants indicate responses on a 4-point Likert scale ranging from disagree (0) to strongly agree (3). The Engagement subscale is divided into emotional and behavioral ways of reacting. The higher score the more emotional and behavioral engagement.	Baseline, at 12 weeks, and at 24 weeks follow up.; Baseline, at 12 weeks, and at 24 weeks follow up.; Baseline, at 12 weeks, and at 24 weeks follow up.; Baseline, at 12 weeks, and at 24 weeks follow up.; Baseline, at 12 weeks, and at 24 weeks follow up.	N.A.	N.A.	N.A.	Efficacy	Clinical Efficacy	Eating Disorder Examination Questionnaire (EDE-Q) Global Score Reduction	Eating behavior	Yes	Yes	Virtual-reality intervention; TAU - specialized treatment	BEHAVIORAL	FALSE	EXPERIMENTAL; ACTIVE_COMPARATOR	N.A.	N.A.	N.A.	VR based therapy	Mental Health Centre Copenhagen, Bispebjerg And Frederiksberg Hospital	Academia	Europe	Denmark	1	Eating Disorders; Anorexia Nervosa; Bulimia Nervosa	Virtual reality-assisted therapy; Eating Disorders; Anorexia Nervosa; Bulimia Nervosa; eating disorder voice; anorexic voice; avatar therapy; externalization; relational therapy
Anorexia Nervosa	NCT07106645	TRUE	TRUE	100	Intermittent theta burst transcranial magnetic stimulation of the right parietal lobe in anorexia nervosa	Patients	0	ADULT	Anorexia Nervosa Patients: current diagnosis of anorexia nervosa according to DSM-5 criteria; Anorexia Nervosa Patients: 18 years or older; Anorexia Nervosa Patients: failure of an outpatient treatment cycle lasting at least 3 months	Anorexia Nervosa Patients: Presence of significant neurological comorbidities or severe/unstable systemic diseases; Anorexia Nervosa Patients: Diastolic blood pressure <60 mmHg or heart rate <60 bpm; Anorexia Nervosa Patients: diagnosis of psychosis or substance abuse disorders; Anorexia Nervosa Patients: history of hypomanic/manic episodes; Anorexia Nervosa Patients: Current suicidal ideation; Anorexia Nervosa Patients: known contraindications to TMS (epilepsy, head trauma with loss of consciousness, severe/frequent headaches, cochlear implants, pacemakers, pregnancy, metallic implants, implanted neurostimulators)	34	NOT_YET_RECRUITING		N.A.	INTERVENTIONAL	2025	2025-09-01	2027-01-15	2027-09-01	16.5	71.6	24.0	104.3	No	Change from baseline in Body Mass Index (BMI)	BMI will be calculated from patients' height and weight using the formula: weight (kg) divided by height (m) squared.	Day 0 (baseline), Week 4 (end of treatment), Week 20 (4-month follow-up)	5	Change from baseline in depression, anxiety and stress; Change from baseline in eating disorder psychopathology; Change from baseline in body dissatisfaction and perception; Change from baseline in cognitive flexibility; Change from baseline in central coherence	The DASS-21 is a validated self-report instrument consisting of three subscales assessing symptoms of depression, anxiety, and stress. The score of each subscale can range from 0 to 42, with higher scores representing higher levels of psychopathology.; The EDI-I is a 64-item self-report scale for the assessment of eating disorder psychopathology. The scale comprises 8 subscales (drive for thinness, bulimia, body dissatisfaction, ineffectiveness, perfectionism, interpersonal distrust, interoceptive awareness, maturity fears). Total score ranges from 64 to 384 and greater scores indicate greater psychopathology; The Body Attitude Questionnaire is a 26 item self-report scale for the assessment of body dissatisfaction and perception. The questionnaire comprises 3 subscales (body satisfaction, body concern, body distortion). Total score ranges from 26 to 130 and higher scores indicate greater body dissatisfaction and concern.; The Wisconsin Card Sorting Task is a well-validated neuropsychological task for the assessment of cognitive flexibility. As outcome variables, the number of perseverative responses and perseverative errors will be taken into account.; The Rey-Osterrieth complex figure is a well-validated neuropsychological test for the assessment of visuospatial functioning and memory. As outcome variables, the indexes of central coherence in both the copy and memory phase will be taken into account.	Day 0 (baseline), Week 4 (end of treatment), Week 20 (4-month follow-up); Day 0 (baseline), Week 4 (end of treatment), Week 20 (4-month follow-up); Day 0 (baseline), Week 4 (end of treatment), Week 20 (4-month follow-up); Day 0 (baseline), Week 4 (end of treatment), Week 20 (4-month follow-up); Day 0 (baseline), Week 4 (end of treatment), Week 20 (4-month follow-up)	Nutritional Rehabilitation and Refeeding Outcomes	Psychiatric Comorbidity and Emotion Regulation; Disease-Specific Psychopathology and Diagnostic Subtypes; Neurological, Neurodevelopmental, and Cognitive Outcomes	Biochemical and Metabolic Control; Disease-Specific Psychopathology and Diagnostic Subtypes; Neurological; Neurodevelopmental; and Cognitive Outcomes; Nutritional Rehabilitation and Refeeding Outcomes; Psychiatric Comorbidity and Emotion Regulation; Quality of Life and Patient-Reported Outcomes; Symptom Burden and Clinical Manifestations	Efficacy	Clinical Efficacy	Body Mass Index (BMI)	Metabolic regulation	N.A.	Yes	Active iTBS; Sham stimulation	DEVICE	FALSE	EXPERIMENTAL; ACTIVE_COMPARATOR	N.A.	N.A.	N.A.	Deep Brain Stimulation	University Of Padova	Academia	Europe	Italy	1	Anorexia Nervosa	psychiatry; eating disorders; neurostimulation; TMS; Transcranial Magnetic Stimulation; Anorexia Nervosa
Anorexia Nervosa	NCT07017322	TRUE	TRUE	38	Non-invasive cranial electrical stimulation for mealtime anxiety in adults with eating disorders	Patients	0	ADULT	Eating Disorder Inpatients: Age 18-30 years old at the time of enrollment; Eating Disorder Inpatients: Enrolled in Rogers Behavioral Health Eating Disorder Recovery Program Inpatient Unit at the Oconomowoc, WI clinic location; Eating Disorder Inpatients: Have a primary diagnosis of any DSM-5 eating disorder (anorexia nervosa, bulimia nervosa, binge eating disorder, avoidant/restrictive food intake disorder, other specified feeding or eating disorder); Eating Disorder Inpatients: Ability to communicate effectively using written and spoken English; Eating Disorder Inpatients: Participant is eligible for mealtime anxiety support based on: * ≤ 75% meal plan compliance * Visible anxiety/distress during program meals * Engagement in compensatory behaviors or self-harm before, during, or after meals, or medical staff judge patient to be at risk of same	Eating Disorder Inpatients: Metal in the body of any kind (e.g., braces, pacemakers, metal plates or screws, intracranial electrodes, implanted devices/defibrillators, prostheses); Eating Disorder Inpatients: Currently taking medication that reduces seizure threshold (e.g., clomipramine); Eating Disorder Inpatients: Cranial pathologies (e.g., holes, plates); Eating Disorder Inpatients: History of seizure or black-out concussion; Eating Disorder Inpatients: Pregnancy; Eating Disorder Inpatients: Risk of suicide/self-harm by self-strangulation with cranial electrotherapy stimulation (CES) device judged by study medical staff; Eating Disorder Inpatients: Participant calibrates to a stimulation level below 200 microampere (μA)	30	RECRUITING		N.A.	INTERVENTIONAL	2025	2025-06-03	2027-11-01	2027-11-01	29.0	125.9	29.0	125.9	No	Percentage of patients who were recruited, enrolled and completed the study; Patient-reported dropout reason; Patient-reported side effects; Patient perception of acceptability as assessed by the Credibility and Expectancy Questionnaire; Percent completion of study data collection	The percentage of eligible patients approached for recruitment, percentage of recruited patients enrolled, and percentage of enrolled patients completing the study, each as recorded by study staff.; The patient's self-reported rationale for leaving the study prematurely (e.g., unexpected discharge from inpatient eating disorder treatment, unable to tolerate stimulation, emergent suicidality, unwilling to participate in the protocol, etc.).; Patient-reported side effects questionnaire assessing side effects experienced from the intervention day prior.; The Credibility and Expectancy Questionnaire is a 6-item self-report survey used to assess patients' belief and expectation that they will benefit from a treatment. We will use two questions from the scale to assess how much the participant believes the treatment makes sense, and how strongly they feel it will help them. It is rated on a 10-point scale with anchors 1-9 (not at all (1), somewhat (5), very (9)). The two questions from the CEQ will be as follows: 1. How logical does cranial electrical stimulation for pre-meal anxiety seem? 2. How successful do you think cranial electrical stimulation will be in reducing your pre-meal anxiety?; Tracking and reporting completeness of all patient-reported outcome data and study data abstracted from electronic medical records.	From recruitment to end of study intervention at day 3.; Anytime from enrollment to the end of study intervention at day 3.; Before the first session on days 2 and 3 of the study intervention.; Baseline, Days 2 and 3 of study intervention.; At end of patient's participation and end of admission on inpatient unit.	0.1	Pre-meal anxiety on a visual analogue scale on a scale from 0-10.; Eating Disorder Symptoms using the Eating Disorder-15 (ED-15) measure; The Fear of Food Measure (FOFM); Eating disorder clinical impairment rated on the Clinical Impairment Assessment - Eating only (CIA); Frequency of use of mealtime interventions for anxiety; Length of stay in days in the inpatient program	A patient-reported measure of pre-meal anxiety rated on a 0-10 visual analogue scale. A score of 0 is no anxiety while a score of 10 is maximum anxiety.; Patient self-reports of eating disorder symptoms using the Eating Disorder-15 (ED-15) measure. The ED-15 includes two attitudinal subscales, scored as follows: 1) Weight \& Shape Concerns = mean of items 2, 4, 5, 6, 9, and 10 (add the six scores and divide by 6), 2) Eating Concerns = mean of items 1, 3, 7 and 8 (add the four scores and - divide by 4). The Overall attitudinal score is the mean of the scores on all ten items (total the ten items and divide by 10). All items are positively scored from 0-6.; The Fear of Food Measure (FOFM) is a measure of the degree to which patients report fearing eating and food itself. Scores on the FOFM can assess if patients are improving while undergoing eating disorder treatment. The FOFM is a 23 item scale positively scored 0-5 with three attitudinal scales measuring Anxiety About Eating, Food Anxiety Behaviors (i.e., avoidance), and Feared Concerns (i.e., feared outcomes of eating). Scores on all subscales will be examined, but Food Anxiety Behaviors scores are the most directly comparable across eating disorder diagnoses (e.g., Avoidant Restrictive Food Intake Disorder (ARFID) vs. anorexia and bulimia nervosa, Other Specified Feeding or Eating Disorders (OSFED)).; The Clinical Impairment Assessment - Eating only (CIA) is a 16-item measure of physical, cognitive, and emotional impairment from disordered eating. Items are scored on a 0-4 scale. The Eating-only version of the measure assesses impairment specifically related to restrictive or binge eating behavior, rather than impairment from other eating disorder behaviors that are not universally applicable to all eating disorders (i.e., purging, compensatory exercise). The measure is scored by summing all items for a possible score of 0-64.; Frequency of use of mealtime interventions for anxiety. This is a study-specific measure created by summing the meals during which one or more acute anxiety interventions (acute anxiolytics, one-to-one support, reduced meal plan, or tube feeding) were used across the full inpatient stay. Obtained from the electronic medical record.; The outcome is time to discharge to a lower level of eating disorder care. This analysis will exclude data from any patient discharged for medical reasons, to another inpatient program, or against medical advice. Obtained from the electronic medical record.	Prior to each meal on intervention days 1, 2 and 3.; From enrollment until end of study intervention on day 3.; At days 1, 2 and 3 of intervention.; Days 1, 2 and 3 of intervention.; Inpatient admission to discharge (average 14 days); Inpatient admission to discharge (average 14 days).	Other/Unclassified	Symptom Burden and Clinical Manifestations; Disease-Specific Psychopathology and Diagnostic Subtypes; Quality of Life and Patient-Reported Outcomes; Survival and Disease Progression Metrics	Disease-Specific Psychopathology and Diagnostic Subtypes; Psychiatric Comorbidity and Emotion Regulation; Quality of Life and Patient-Reported Outcomes; Survival and Disease Progression Metrics; Symptom Burden and Clinical Manifestations	Efficacy	Clinical Efficacy	Treatment Engagement/Retention Rate	Metabolic regulation; Eating behavior	N.A.	Yes	Alpha-Stim AID	DEVICE	FALSE	EXPERIMENTAL	N.A.	N.A.	N.A.	Deep Brain Stimulation	Rogers Behavioral Health	Academia	North America	United States	1	Eating Disorders; Anxiety	electrotherapy stimulation; Alpha-Stim AID; cranial electrotherapy stimulation; CES; meal anxiety; Non-invasive cranial electrotherapy stimulation; Inpatient weight restoration; avoidant restrictive food intake disorder; other specified feeding or eating disorder; anorexia nervosa; bulimia nervosa; purging disorder; binge eating disorder; ARFID; OSFED; procedural anxiety
Anorexia Nervosa	NCT06910410	TRUE	TRUE	100	An app to reduce social media's impact on body image and eating disorders	Patients	0	CHILD;ADULT	High Risk for Eating Disorders in Young Women: Women aged 15-29 years old; High Risk for Eating Disorders in Young Women: Ability to provide informed consent; High Risk for Eating Disorders in Young Women: Access to a smartphone (iOS or Android); High Risk for Eating Disorders in Young Women: A score greater than 47 on the Eating Disorder Risk Composite (EDRC) from the Eating Disorder Inventory-3 (EDI-3) is considered to be at high risk for an eating disorder and therefore makes a participant eligible for this study.; High Risk for Eating Disorders in Young Women: Use of social media (SM) for appearance-related reasons.	High Risk for Eating Disorders in Young Women: A concurrent treatment for self-esteem, perfectionism, body image, or disordered eating, as it may interfere with the intervention under investigation and will make it difficult to attribute any symptom changes to either treatment.	50	NOT_YET_RECRUITING		N.A.	INTERVENTIONAL	2025	2025-07-20	2027-07-20	2027-07-20	24.0	104.3	24.0	104.3	No	Number of participants who show a reduced score on the Eating Disorder Risk Composite subscales from the Eating Disorder Inventory-3.	The proposed study's primary outcomes will be body image and eating disorder symptomology, which will be assessed with the Eating Disorder Risk Composite (EDRC) subscales from the Eating Disorder Inventory-3 (EDI-3), drive for thinness scale, bulimia scale, and body dissatisfaction scale. Each of the three subscales has a raw score range of 0 to 24. The minimum EDRC score a participant can obtain is 0, which would indicate no eating disorder risk. The maximum EDRC score a participant can obtain is 72, where they score 24 on all three EDRC subscales. Those who score higher on the EDRC are at higher risk for eating disorders; higher scores are worse outcomes, and lower scores are better outcomes.	From enrollment to three months after completion of the study.	3	Number of participants who show an increased score on the Rosenberg Self-Esteem Scale; Number of participants who show a lowered score on the Big Three Perfectionism Scale	The 10-item Rosenberg Self-Esteem Scale (RSES) is our secondary outcome measure, assessing overall self-esteem. Each item is rated on a 4-point Likert scale (ranging from 0 to 3), resulting in total scores from 0 to 30. Higher scores indicate better outcomes, as they reflect greater self-esteem, confidence, and self-worth. Conversely, lower scores suggest worse outcomes, indicating lower self-esteem and potential self-doubt or negative self-perception.; The 5-Item Big Three Perfectionism Scale (BTPS) is our tertiary outcome measure, perfectionism. Each item is rated on a 1 to 5 or 1 to 7 Likert scale, resulting in total scores ranging from 5 to 35. Higher scores indicate greater perfectionism and worse outcomes.	From enrollment to three months after sudy completion.; From enrollment to three months after sudy completion.	Disease-Specific Psychopathology and Diagnostic Subtypes	Psychiatric Comorbidity and Emotion Regulation	Disease-Specific Psychopathology and Diagnostic Subtypes; Psychiatric Comorbidity and Emotion Regulation; Quality of Life and Patient-Reported Outcomes; Symptom Burden and Clinical Manifestations	Efficacy	Clinical Efficacy	Eating Disorder Inventory (EDI-3) Risk Composite Score Reduction	Eating behavior	Yes	N.A.	BodyScreen App	BEHAVIORAL	FALSE	EXPERIMENTAL	N.A.	N.A.	N.A.	BodyScreen App	Dalhousie University	Academia	N.A.	N.A.	N.A.	Anorexia Nervosa; Bulimia; Body Dissatisfaction; Self-esteem; Perfectionism; Disordered Eating Behaviors	self-esteem; perfectionism; disordered eating; youth mental health
Anorexia Nervosa	NCT07113665	TRUE	TRUE	75	Magnetic resonance-guided focused ultrasound bilateral capsulotomy for refractory anorexia nervosa with comorbid obsessive compulsive disorder OR major depressive disorder	Patients	0	ADULT	Comorbid AN-OCD Patients: Men and women ≥18 and ≤65 years of age, inclusive.; Comorbid AN-MDD Patients: Men and women ≥18 and ≤65 years of age, inclusive.; Comorbid AN-OCD Patients: Patients who are competent and willing to give consent and able to attend study visits, as determined by both study Psychiatrist and the surgeon.; Comorbid AN-MDD Patients: Patients who are competent and willing to give consent and able to attend study visits, as determined by both study Psychiatrist and the surgeon.; Comorbid AN-OCD Patients: DSM-V diagnosis of Anorexia Nervosa, with co-morbid diagnosis of OCD and/or Major depressive disorder.; Comorbid AN-MDD Patients: DSM-V diagnosis of Anorexia Nervosa, with co-morbid diagnosis of OCD and/or Major depressive disorder.; Comorbid AN-OCD Patients: Treatment refractoriness indicated by any of: 1. Duration of illness more than 10 years with no more than three months of remission in terms of weight; 2. At least three attempts at expert hospital based treatment that were not successful or where there was no sustained response to treatment; 3. A pattern of increased medical instability requiring at least two episodes of emergency/involuntary re-feeding and lasting at least two years;; Comorbid AN-MDD Patients: Treatment refractoriness indicated by any of: 1. Duration of illness more than 10 years with no more than three months of remission in terms of weight; 2. At least three attempts at expert hospital based treatment that were not successful or where there was no sustained response to treatment; 3. A pattern of increased medical instability requiring at least two episodes of emergency/involuntary re-feeding and lasting at least two years;; Comorbid AN-OCD Patients: Ability to provide informed consent/competent to make medical decisions.; Comorbid AN-MDD Patients: Ability to provide informed consent/competent to make medical decisions.	Comorbid AN-OCD Patients: Patients with unstable cardiac status [e.g. Unstable angina pectoris on medication, Patients with documented myocardial infarction within six months, Congestive heart failure requiring medication (other than diuretic), Patients on anti-arrhythmic drugs, Severe hypertension (diastolic BP > 100 on medication)]; Comorbid AN-MDD Patients: Patients with unstable cardiac status [e.g. Unstable angina pectoris on medication, Patients with documented myocardial infarction within six months, Congestive heart failure requiring medication (other than diuretic), Patients on anti-arrhythmic drugs, Severe hypertension (diastolic BP > 100 on medication)]; Comorbid AN-OCD Patients: Patients with standard contraindications for MR imaging such as non-MRI compatible implanted metallic devices including cardiac pacemakers, size limitations, etc.; Comorbid AN-MDD Patients: Patients with standard contraindications for MR imaging such as non-MRI compatible implanted metallic devices including cardiac pacemakers, size limitations, etc.; Comorbid AN-OCD Patients: Laboratory biochemical evidence of abnormal bleeding and/or coagulopathy, including risk factors for intraoperative or postoperative bleeding (platelet count less than 100,000 per cubic millimeter or abnormal INR); Comorbid AN-MDD Patients: Laboratory biochemical evidence of abnormal bleeding and/or coagulopathy, including risk factors for intraoperative or postoperative bleeding (platelet count less than 100,000 per cubic millimeter or abnormal INR); Comorbid AN-OCD Patients: Cerebrovascular disease (e.g. CVA within 6 months) or history of intracranial hemorrhage; Comorbid AN-MDD Patients: Cerebrovascular disease (e.g. CVA within 6 months) or history of intracranial hemorrhage; Comorbid AN-OCD Patients: Untreated, uncontrolled sleep apnea; Comorbid AN-MDD Patients: Untreated, uncontrolled sleep apnea; Comorbid AN-OCD Patients: Receiving anticoagulant (e.g. warfarin) or antiplatelet (e.g. aspirin) therapy within one week of focused ultrasound procedure or drugs known to increase risk or hemorrhage (e.g. Avastin) within one month of focused ultrasound procedure; Comorbid AN-MDD Patients: Receiving anticoagulant (e.g. warfarin) or antiplatelet (e.g. aspirin) therapy within one week of focused ultrasound procedure or drugs known to increase risk or hemorrhage (e.g. Avastin) within one month of focused ultrasound procedure; Comorbid AN-OCD Patients: Individuals who are not able or willing to tolerate the required prolonged stationary supine position during treatment; Comorbid AN-MDD Patients: Individuals who are not able or willing to tolerate the required prolonged stationary supine position during treatment; Comorbid AN-OCD Patients: Are participating or have participated in another clinical trial in the last 30 days; Comorbid AN-MDD Patients: Are participating or have participated in another clinical trial in the last 30 days; Comorbid AN-OCD Patients: Patients unable to communicate with the investigator and staff.; Comorbid AN-MDD Patients: Patients unable to communicate with the investigator and staff.; Comorbid AN-OCD Patients: Presence of significant cognitive impairment; Comorbid AN-MDD Patients: Presence of significant cognitive impairment; Comorbid AN-OCD Patients: History of psychosis on clinical evaluation.; Comorbid AN-MDD Patients: History of psychosis on clinical evaluation.; Comorbid AN-OCD Patients: Patients with brain tumors already known or revealed on pretreatment MRI; Comorbid AN-MDD Patients: Patients with brain tumors already known or revealed on pretreatment MRI; Comorbid AN-OCD Patients: Currently pregnant (as determined by history and serum HCG) or lactating.; Comorbid AN-MDD Patients: Currently pregnant (as determined by history and serum HCG) or lactating.; Comorbid AN-OCD Patients: Chemical abuse or dependence within the previous six months; Comorbid AN-MDD Patients: Chemical abuse or dependence within the previous six months; Comorbid AN-OCD Patients: Presence of a metabolic pathology interfering with eating or digestion (e.g. diabetes).; Comorbid AN-MDD Patients: Presence of a metabolic pathology interfering with eating or digestion (e.g. diabetes).; Comorbid AN-OCD Patients: Body mass index (BMI) less than 13; Comorbid AN-MDD Patients: Body mass index (BMI) less than 13	10	RECRUITING		Phase 1	INTERVENTIONAL	2025	2025-08-20	2028-08-20	2028-08-20	36.0	156.6	36.0	156.6	No	Safety and Feasibility of MRgFUS Capsulotomy in Patients with Treatment-Refractory Anorexia Nervosa	The frequency and severity of adverse events associated with ExAblate Transcranial Magnetic Resonance-guided Focused Ultrasound (MRgFUS) will be evaluated in patients with treatment-refractory anorexia nervosa and comorbid obsessive-compulsive disorder (OCD) and/or major depressive disorder (MDD). All adverse events-including procedure-related complications, neurological events, and other safety concerns-will be systematically documented, monitored, and assessed throughout the study duration.	From day of treatment through 24 months post-treatment with evaluations at immediate post-op, 1, 3, 6, 12, 18 and 24 months.	4	Change in Body Mass Index Following MRgFUS Capsulotomy; Change in Depressive Symptoms Using the Beck Depression Inventory; Change in Anxiety Symptoms Using the Beck Anxiety Inventory; Change in Quality of Life Using the Quality of Life Enjoyment and Satisfaction Questionnaire; Change in Obsessive-Compulsive Symptoms Using the Obsessive Compulsive Inventory; Change in Suicide Risk Using the Columbia-Suicide Severity Rating Scale	Body Mass Index (BMI) will be used as an objective indicator of weight change and nutritional status. BMI will be calculated using weight (kg) divided by height (m²). Participants' BMI will be tracked over time to evaluate whether MRgFUS targeting the anterior limb of the internal capsule (ALIC) is associated with weight stabilization or improvement in individuals with treatment-refractory anorexia nervosa. Recommended BMI (Body Mass Index) for most adults is generally: Underweight: Below 18.5 Normal/Healthy weight: 18.5 - 24.9 Overweight: 25.0 - 29.9 Obese: 30.0 and above Notes: 1. The above mentioned ranges are from the World Health Organization (WHO) and are intended for adults 18-65 years old. 2. BMI is a quick screening tool but doesn't account for muscle mass, bone density, age or gender.; The Beck Depression Inventory (BDI) is a 21-item self-report inventory assessing the presence and severity of depressive symptoms. Each item is scored from 0 to 3, with a total score range of 0 to 63. Higher scores reflect more severe depressive symptoms.; Evaluate the effectiveness of MR-guided Focused Ultrasound (MRgFUS) in reducing anxiety symptom severity using the Beck Anxiety Inventory (BAI), a validated patient-reported scale. Assessments will occur at baseline and at specified follow-up visits. The BAI consists of 21 items measuring common symptoms of anxiety experienced over the past week. Each item is rated on a scale from 0 (not at all) to 3 (severely). Total scores range from 0 to 63, with higher scores indicating more severe anxiety symptoms; The Quality of Life Enjoyment and Satisfaction Questionnaire (QLESQ-SF) is a 14-item self-report questionnaire evaluating life satisfaction across various domains (e.g., physical health, mood, work, social life). Items are scored from 1 (very poor) to 5 (very good) and converted to a percentage (0-100%).; Obsessive Compulsive Inventory (OCI) - The Obsessive Compulsive Inventory is a self-report questionnaire used to assess the severity of obsessive-compulsive symptoms across six domains: washing, checking, ordering, obsessing, hoarding, and mental neutralizing. It consists of items scored from 0 (not at all) to 4 (extremely), with total scores ranging from 0 (no symptoms) to 72 (most severe symptoms). Higher scores indicate a worse outcome (greater severity of obsessive-compulsive symptoms).; Columbia-Suicide Severity Rating Scale (C-SSRS) - The Columbia-Suicide Severity Rating Scale is a clinician-administered tool that evaluates suicidal ideation and behavior, including the severity and intensity of thoughts and the presence of actual, interrupted, or aborted suicide attempts. Scores range from 0 (no suicidal ideation or behavior) to 25 (most severe), with higher scores indicating a worse outcome (greater suicidal risk).	Assessments will be conducted at baseline, 1, 3, 6, 12, 18, and 24 months following the procedure.; Baseline, 1 month, 3 months, 6 months, 12 months, 18 months, and 24 months post-treatment.; Baseline, 1 month, 3 months, 6 months, 12 months, 18 months, and 24 months post-treatment.; Baseline, 1 month, 3 months, 6 months, 12 months, 18 months, and 24 months post-treatment.; Baseline, 1 month, 3 months, 6 months, 12 months, 18 months, and 24 months post-treatment.; Baseline, 1 month, 3 months, 6 months, 12 months, 18 months, and 24 months post-treatment.	Other/Unclassified	Nutritional Rehabilitation and Refeeding Outcomes; Psychiatric Comorbidity and Emotion Regulation; Quality of Life and Patient-Reported Outcomes	Disease-Specific Psychopathology and Diagnostic Subtypes; Nutritional Rehabilitation and Refeeding Outcomes; Psychiatric Comorbidity and Emotion Regulation; Quality of Life and Patient-Reported Outcomes	Safety	Clinical Safety	Adverse Events (AEs) and Serious Adverse Events (SAEs)	Metabolic regulation	Yes	Yes	ExAblate Neuro 4000	DEVICE	FALSE	EXPERIMENTAL	N.A.	N.A.	N.A.	Brain Magnetic Resonance Focused Ultrasound	Sunnybrook Health Sciences Centre	Academia	North America	Canada	1	Anorexia Nervosa (DSM-IV Revised Criteria)	Anorexia Nervosa; MR-guided Focused Ultrasound; bilateral capsulotomy; Obsessive Compulsive Disorder; Major Depressive Disorder
Anorexia Nervosa	NCT07037017	TRUE	TRUE	100	CBT Effects on neural, physiological, and attentional responses in anorexia nervosa	Patients	0	ADULT	AN Restricting Type Patients: Female participants aged 18 to 35; AN Restricting Type Patients: Meeting DSM-5 diagnostic criteria for restrictive-type anorexia nervosa; AN Restricting Type Patients: Body Mass Index (BMI) between 15.0 and 18.5; AN Restricting Type Patients: Medically stable to participate in psychological and neurophysiological assessments; AN Restricting Type Patients: Willingness to participate in weekly therapy sessions (for the CBT group) and to complete pre- and post-assessments; AN Restricting Type Patients: Ability to provide informed consent	AN Restricting Type Patients: Current or past diagnosis of bulimia nervosa, binge-eating disorder, or other eating disorders; AN Restricting Type Patients: Presence of comorbid severe psychiatric disorders (e.g., psychosis, bipolar disorder, substance use disorder); AN Restricting Type Patients: History of neurological illness or traumatic brain injury; AN Restricting Type Patients: Use of psychotropic medication within the last 6 weeks; AN Restricting Type Patients: Prior participation in structured Cognitive-Behavioral Therapy for an eating disorder; AN Restricting Type Patients: Pregnancy; AN Restricting Type Patients: Visual or neurological impairments that would prevent accurate EEG, GSR, or eye-tracking recordings	60	RECRUITING		N.A.	INTERVENTIONAL	2025	2025-05-15	2025-09-15	2025-10-15	4.0	17.6	5.0	21.9	No	Change in EEG P300 amplitude in response to body image stimuli; Change in Late Positive Potential (LPP) amplitude to body and food stimuli; Change in frontal alpha asymmetry during self-image viewing; Change in skin conductance response (SCR) to body and food stimuli; Change in fixation duration on weight-related body areas	P300 amplitudes will be extracted from EEG data during visual exposure to body image stimuli. Reduced amplitudes post-CBT are hypothesized to indicate reduced attentional salience and hyperfocus on appearance-related cues. P300 amplitudes will be extracted from EEG data during visual exposure to body image stimuli. Reduced amplitudes post-CBT are hypothesized to indicate reduced attentional salience and hyperfocus on appearance-related cues.; LPP amplitudes will be measured during viewing of thin, overweight, and food-related images. A reduction post-CBT suggests decreased sustained emotional reactivity to distressing visual input.; Frontal alpha asymmetry (FAA), computed from EEG data, will be used to index emotional regulation. An increase in left-dominant FAA is expected post-CBT, reflecting enhanced emotional control and positive self-perception.; Skin conductance responses will be measured via GSR during visual exposure to self-body, other-body, and food stimuli. Decreased SCR amplitudes post-CBT will indicate reduced physiological arousal and distress.; Eye-tracking will assess gaze fixation duration on areas of interest (waist, thighs, stomach). Post-CBT reductions in fixation on these regions suggest reduced attentional bias toward body dissatisfaction zones.	aseline and Week 12; Baseline and Week 12; Baseline and Week 12; Baseline and Week 12; Baseline and Week 12 Baseline and Week 12	3	Change in Eating Disorder Examination Questionnaire (EDE-Q) scores; Change in Beck Depression Inventory-II (BDI-II) scores; Change in Beck Anxiety Inventory (BAI) scores; Change in Yale-Brown Obsessive Compulsive Scale - Body Dysmorphic Disorder Version (YBOCS-BDD) scores; Change in Cognitive Emotion Regulation Questionnaire (CERQ) scores; Change in subjective distress ratings on Visual Analog Scale (VAS)	The EDE-Q assesses eating disorder symptoms across four subscales: Restraint, Eating Concern, Weight Concern, and Shape Concern. Each item is rated from 0 (no pathology) to 6 (high pathology). Global score ranges from 0 to 6. Higher scores indicate greater eating pathology. A reduction in post-treatment scores indicates improvement in eating disorder symptoms.; The BDI-II consists of 21 items scored from 0 to 3, yielding a total score between 0 and 63. Higher scores reflect more severe depressive symptoms: 0-13: minimal 14-19: mild 20-28: moderate 29-63: severe A decrease in BDI-II score post-CBT is expected, reflecting reduced depressive symptoms.; The BAI includes 21 items rated from 0 to 3, with a total score ranging from 0 to 63. Higher scores indicate more severe anxiety: 0-7: minimal 8-15: mild 16-25: moderate 26-63: severe Post-CBT reductions in BAI scores suggest improved anxiety regulation.; The YBOCS-BDD contains 12 items rated from 0 to 4, yielding a total score range of 0 to 48. Higher scores reflect greater severity of body image-related obsessions and compulsions. Scores ≥ 20 are considered moderate to severe. Post-treatment reductions reflect decreased symptom severity.; The CERQ includes 36 items rated from 1 (almost never) to 5 (almost always), across 9 subscales (e.g., catastrophizing, reappraisal, rumination). Subscale scores range from 4 to 20. Higher scores in adaptive subscales and lower scores in maladaptive subscales post-CBT indicate improved emotional coping. The CERQ includes 36 items rated from 1 (almost never) to 5 (almost always), across 9 subscales (e.g., catastrophizing, reappraisal, rumination). Subscale scores range from 4 to 20. Higher scores in adaptive subscales and lower scores in maladaptive subscales post-CBT indicate improved emotional coping.; The VAS is a self-reported 0-10 scale used to assess momentary emotional distress following exposure to visual stimuli. 0 = no distress 10 = extreme distress Lower VAS scores after CBT indicate increased emotional tolerance of body and food-related images.	Baseline and Week 12; Baseline and Week 12; Baseline and Week 12; Baseline and Week 12; Baseline and Week 12; Immediately after the experimental task at both baseline and Week 12	Genetic; Epigenetic; and Neurobiological Biomarkers; Neurological; Neurodevelopmental; and Cognitive Outcomes	Disease-Specific Psychopathology and Diagnostic Subtypes; Psychiatric Comorbidity and Emotion Regulation; Symptom Burden and Clinical Manifestations	Disease-Specific Psychopathology and Diagnostic Subtypes; Genetic; Epigenetic; and Neurobiological Biomarkers; Neurological; Neurodevelopmental; and Cognitive Outcomes; Psychiatric Comorbidity and Emotion Regulation; Quality of Life and Patient-Reported Outcomes; Symptom Burden and Clinical Manifestations	Efficacy	Clinical Efficacy	Neurophysiological and Attentional Biomarker Improvement (EEG P300, LPP, Frontal Alpha Asymmetry, Skin Conductance Response, Eye-Tracking Fixation Duration)	Neuropsy; Neuro	Yes	Yes	Cognitive-Behavioral Therapy	BEHAVIORAL	FALSE	EXPERIMENTAL; NO_INTERVENTION	N.A.	N.A.	N.A.	Cognitive Behavioral Therapy	Istanbul Nisantasi University	Academia	Asia	Turkey	1	Eating Disorders (Excluding Anorexia Nervosa)	Cognitive Behavioral Therapy (CBT); EEG; Eye-Tracking; Galvanic Skin Response (GSR); Body Image
Anorexia Nervosa	NCT07143214	TRUE	FALSE	100	Wise eating: a guided digital dbt-based intervention for binge eating	HV + Patients	1	ADULT	Binge Eating Patients: Aged ≥18 years; Binge Eating Patients: Proficient in operating WeChat-enabled smartphones; Binge Eating Patients: Exhibit binge-eating behaviors: ≥4 binge-eating episodes within the preceding 28-day period; Binge Eating Patients: If receiving psychotropic medication: stable dosing regimen maintained for ≥1 month prior to enrollment, with no planned dosage adjustments during the trial period; concurrent psychotherapy is exclusionary; Binge Eating Patients: Absence of structured nutritional therapy or formal psychological interventions within 30 days preceding enrollment; Binge Eating Patients: Demonstrated comprehension of the study protocol and provision of written informed consent	Binge Eating Patients: Severe anxiety or depressive symptom; Binge Eating Patients: Investigator-determined contraindications to trial participation based on clinical assessment	101	COMPLETED		N.A.	INTERVENTIONAL	2025	2025-06-06	2025-06-06	2025-06-24	0.0	0.0	0.6	2.6	No	BES, Binge Eating Scale	N.A.	Baseline, treatment period (4 weeks) post-treatment (4 weeks past day 1.), 1 month follow up after treatment, 3 months follow up after treatment	3	DERS, Difficulties in Emotion Regulation Scale; PHQ, Patient Health Questionnaire; GAD, Generalized Anxiety Disorder 7-item scale; BIS, Barratt Impulsiveness Scale; EDE-Q, Eating Disorder Examination Questionnaire	N/A; N/A; N/A; N/A; N/A	Baseline, treatment period (4 weeks) post-treatment (4 weeks past day 1.), 1 month follow up after treatment, 3 months follow up after treatment; Baseline, treatment period (4 weeks) post-treatment (4 weeks past day 1.), 1 month follow up after treatment, 3 months follow up after treatment; Baseline, treatment period (4 weeks) post-treatment (4 weeks past day 1.), 1 month follow up after treatment, 3 months follow up after treatment; Baseline, treatment period (4 weeks) post-treatment (4 weeks past day 1.), 1 month follow up after treatment, 3 months follow up after treatment; Baseline, treatment period (4 weeks) post-treatment (4 weeks past day 1.), 1 month follow up after treatment, 3 months follow up after treatment	Symptom Burden and Clinical Manifestations	Psychiatric Comorbidity and Emotion Regulation; Disease-Specific Psychopathology and Diagnostic Subtypes	Disease-Specific Psychopathology and Diagnostic Subtypes; Neurobiological Biomarkers; Psychiatric Comorbidity and Emotion Regulation; Psychotherapeutic and Behavioral Intervention Outcomes; Symptom Burden and Clinical Manifestations	Efficacy	Clinical Efficacy	Binge Eating Behavior Reduction	Eating behavior	N.A.	Yes	online dialectical behavior therapy; Waitlist and psychoeducation	BEHAVIORAL	TRUE	EXPERIMENTAL; PLACEBO_COMPARATOR	N.A.	N.A.	N.A.	Deep Brain Stimulation	Shanghai Mental Health Center	Academia	Asia	China	1	Bulimia Nervosa; Binge Eating Behaviour; Anorexia Nervosa; Eating Disorders
Anorexia Nervosa	NCT06807489	TRUE	FALSE	92	Disordered eating risk in pediatric obesity treatment using a digi-physical tool	Patients	0	CHILD;ADULT	Pediatric Obesity Patients: Obesity according to International Obesity Task Force (IOTF); Pediatric Obesity Patients: Patients aged 6 years and older who have been treated with the digi-physical treatment tool	Pediatric Obesity Patients: Patients with documented disordered eating behaviors or a diagnosed eating disorder prior to the start of treatment.	400	ACTIVE_NOT_RECRUITING			OBSERVATIONAL	2025	2025-01-01	2025-05-08	2025-12-31	4.2	18.1	12.0	52.0	No	Prevalence of Disordered Eating Behaviors; Referred patients; Diagnosis of Eating Disorder	The proportion of patients exhibiting documented signs of disordered eating behaviors during or after treatment (e.g., caloric restriction, skipping meals, binge eating).; The proportion of patients referred to another clinic for further evaluation of a potential eating disorder.; The proportion of patients diagnosed with an eating disorder (e.g., anorexia nervosa, bulimia nervosa, binge eating disorder).	From start of treatment to three years follow-up; From start of treatment to three years follow-up; From start of treatment to three years follow-up	36	Time of Identification of Disordered Eating or Eating Disorder Diagnosis; Age of Onset of Eating Disorder; Association with Neurodevelopmental Disorders; Association with Mental Health Issues; Change in BMI SDS During Treatment; Measurement Frequency and Adherence; Association with Curve Patterns	Identification of when, during the treatment process, signs of disordered eating or an eating disorder diagnosis are documented; The age at which the first documented signs of disordered eating behaviors or a diagnosed eating disorder occured.; Evaluation of the relationship between documented disordered eating behaviors or eating disorders and neurodevelopmental diagnoses, such as ADHD or autism.; Examination of how documented signs of disordered eating behaviors or eating disorders are related to other mental health issues, such as stress, anxiety, or depression.; Change in BMI SDS from the start of treatment as an indicator of treatment efficacy and its potential connection to disordered eating behaviors.; Analysis of how frequently patients perform the recommended daily measurements and how this correlates with the risk of disordered eating behaviors or other treatment outcomes.; Analysis of the growth or weight curve patterns to identify potential factors indicating disordered eating behaviors or eating disorders.	From start of treatment to three years follow-up; From start of treatment to three years follow-up; From start of treatment to three years follow-up; From start of treatment to three years follow-up; From start of treatment to the last measurement, up to three-years; From start of treatment to three-years follow-up; From start of treatment to the last measurement, up to three-years	Symptom Burden and Clinical Manifestations; Disease-Specific Psychopathology and Diagnostic Subtypes	Survival and Disease Progression Metrics; Disease-Specific Psychopathology and Diagnostic Subtypes; Psychiatric Comorbidity and Emotion Regulation; Nutritional Rehabilitation and Refeeding Outcomes	Disease-Specific Psychopathology and Diagnostic Subtypes; Nutritional Rehabilitation and Refeeding Outcomes; Psychiatric Comorbidity and Emotion Regulation; Survival and Disease Progression Metrics; Symptom Burden and Clinical Manifestations	Efficacy	Clinical Efficacy	Disordered Eating Behavior Incidence/Diagnosis	Eating behavior	Yes	Yes	Digi-physical treatment tool	DEVICE	FALSE		N.A.	N.A.	N.A.	Digi-physical treatment tool	Karolinska Institutet	Academia	Europe	Sweden	1	Childhood Obesity; Disordered Eating; Binge Eating Disorder; Anorexia Nervosa; Bulimia Nervosa	Mobile Health; Support System; Self-Monitoring; Childhood Obesity; Childhood Obesity Treatment; Eating Disorder; Disordered Eating
Anorexia Nervosa	NCT06779838	TRUE	FALSE	88	Effectiveness of group EFT for transdiagnostic eating disorders/difficulties within student counselling services.	Patients	0	ADULT	Transdiagnostic Eating Disorder and Body Image Concern Patients: Open referral with the counselling/student support service, meaning students can engage in a screening appointment with a group facilitator; Transdiagnostic Eating Disorder and Body Image Concern Patients: Global EDE-Q Score 2.77 (cutoff for disordered eating in the general population as per EDE-Q norms attached) or Score Mean + 1 SD on at least one EDE-Q subscale (Restraint, Eating Concern, Shape Concern, or Weight Concern); Transdiagnostic Eating Disorder and Body Image Concern Patients: Have body mass index (BMI) greater than 15kg/m2; Transdiagnostic Eating Disorder and Body Image Concern Patients: Have sufficient English for talking therapy; Transdiagnostic Eating Disorder and Body Image Concern Patients: Over the age of 18	Transdiagnostic Eating Disorder and Body Image Concern Patients: Considerable psychological risk, including active suicidal plans; Transdiagnostic Eating Disorder and Body Image Concern Patients: Comorbidity taking priority; Transdiagnostic Eating Disorder and Body Image Concern Patients: Alcohol/substance use disorder; Transdiagnostic Eating Disorder and Body Image Concern Patients: Psychosis; Transdiagnostic Eating Disorder and Body Image Concern Patients: Risk of harm towards others; Transdiagnostic Eating Disorder and Body Image Concern Patients: Participating in concurrent psychological one-to-one or group treatment; Transdiagnostic Eating Disorder and Body Image Concern Patients: Diagnosed intellectual disability impeding ability to access therapy; Transdiagnostic Eating Disorder and Body Image Concern Patients: Pregnant	24	ENROLLING_BY_INVITATION		N.A.	INTERVENTIONAL	2025	2025-02-06	2026-04-20	2026-10-20	14.5	62.6	20.5	88.7	No	The Eating Disorder Examination Questionnaire (EDE-Q)	A 28-item self-report questionnaire, measuring the range, frequency and severity of behaviours associated with a diagnosis of an ED. It is categorised into 4 subscales (Restraint, Eating Concern, Shape Concern and Weight Concern) and an overall global score, with a higher score indicating more problematic eating difficulties. To obtain a particular subscale score, the ratings for the relevant items are added together and the sum divided by the total number of items forming the subscale. To obtain an overall or 'global' score, the four subscales scores are summed and the resulting total divided by the number of subscales (i.e. four). Subscale scores are reported as means and standard deviations. Likert scale ranges from 0 to 6, therefore minimum score is 0 and maximum score is 6.	From baseline prior to the intervention/control condition beginning to post-intervention (2-4 weeks post-intervention)	1	The Clinical Impairment Assessment Questionnaire (CIA); The Forms of Self-Criticism/Attacking & Self-Reassuring Scale (FSCRS); Depression Anxiety Stress Scales-Short Form (DASS-21); Counseling Center Assessment of Psychological Symptoms (CCAPS) 34; Difficulties in Emotion Regulation Scale (DERS); Bespoke questionnaire to measure the acceptability of the intervention	A 26-item self-report questionnaire, measuring the severity of psychosocial impairment as the result of ED features. It is designed to be completed straight after a measure of current ED symptoms that covers the same time frame of 28 days (such as the EDE-Q). It covers impairment in domains typically affected by EDs: mood and self-perception, cognitive functioning, interpersonal functioning and work performance. Scores range from 0 to 48, with higher ratings indicate a higher level of impairment.; A 22-item self-report questionnaire, measuring ways in which people think about feel about themselves when things go wrong for them. There are three factors: inadequate self, hated self and reassured self. Each item is rated on a scale from 0 to 4. Items are grouped by subscales: inadequate self, hated self, and reassured self. Higher scores on the first two of these indicate stronger self-critical or self-attacking tendencies. Higher scores on reassured self indicate better ability to self-reassure and be compassionate towards oneself. Each subscale is scored independently and there is no single combined overall score.; A 21-item self-report questionnaire, assessing the severity of general psychological distress and symptoms related to depression, anxiety and stress. Scores are presented as a total score (between 0 and 63) and a score for the three subscales (between 0 and 21). Higher scores indicate higher levels of anxiety, depression and stress.; The CCAPS-34 was released in September, 2009 and updated in 2012. It is a 34-item instrument with seven distinct subscales that are related to psychological symptoms and distress in college students. Higher scores represent greater distress or severity of symptoms in the specific subscale area. Scores range between 0 and 4 on each of the items.; The Difficulties in Emotion Regulation Scale (DERS) is an instrument measuring emotion regulation problems. Scores are presented as a total score as well as a score for each of the 6 subscales. Higher scores suggest greater problems with emotion regulation. Maximum possible score 180 and minimum possible 16.; Bespoke questionnaire using Likert scales, open text responses for more information about choices given, and yes/no to recommending the intervention to other students experiencing difficulties related to an eating disorder or eating, weight and shape concerns.	From baseline prior to the intervention/control condition beginning to post-intervention (2-4 weeks post-intervention); From baseline prior to the intervention/control condition beginning to post-intervention (2-4 weeks post-intervention); From baseline prior to the intervention/control condition beginning to post-intervention (2-4 weeks post-intervention); From baseline prior to the intervention/control condition beginning to post-intervention (2-4 weeks post-intervention); From baseline prior to the intervention/control condition beginning to post-intervention (2-4 weeks post-intervention); From baseline prior to the intervention/control condition beginning to post-intervention (2-4 weeks post-intervention)	Disease-Specific Psychopathology and Diagnostic Subtypes	Quality of Life and Patient-Reported Outcomes; Psychiatric Comorbidity and Emotion Regulation	Disease-Specific Psychopathology and Diagnostic Subtypes; Psychiatric Comorbidity and Emotion Regulation; Quality of Life and Patient-Reported Outcomes; Symptom Burden and Clinical Manifestations	Efficacy	Clinical Efficacy	EDE-Q Global and Subscale Score Reduction	Eating behavior	Yes	Yes	Group Emotion Focused Therapy Intervention; Treatment as Usual (TAU)	OTHER	FALSE	EXPERIMENTAL; ACTIVE_COMPARATOR	N.A.	N.A.	N.A.	Cognitive remediation therapy	Canterbury Christ Church University	Academia	Europe	United Kingdom	1	Anorexia Nervosa; Bulimia; Binge Eating Disorder; Eating Disorder Not Otherwise Specified; Eating Disorder Symptom and Body Image Dissatisfaction	Emotion focused therapy; eating disorder; body weight shape concerns; university counselling services; group emotion focused therapy; inner critic eating disorder; transdiagnostic eating disorders
Anorexia Nervosa	NCT06799962	TRUE	FALSE	100	AI And VR devices for eating behavior rehabilitation	HV + Patients	1	CHILD;ADULT	CLASSIFICATION_FAILED	CLASSIFICATION_FAILED	80	RECRUITING		N.A.	INTERVENTIONAL	2025	2025-01-30	2025-07-30	2026-01-31	6.0	25.9	12.0	52.3	No	Eating Disorder Inventory-3 (EDI-3); Physical Appearance State and Trait Anxiety Scale (PASTAS); Body Image Assessment Scale-Body Dimensions (BIAS-BD); Body Appreciation Scale-2 (BAS-2); Objectified Body Consciousness Scale (OBCS); Body Uneasiness Test (BUT); Food Craving Questionnaire (FCQ); Binge Eating Scale (BES); Difficulties in Emotional Regulation Scale (DERS-20); State and Trait Anxiety Inventory (STAI)	The EDI-3 is a standardized self-report questionnaire widely used to assess symptoms and psychological traits associated with the development and maintenance of eating disorders. It includes 91 items across 12 scales, using a 6-point Likert scale ranging from 0 (never) to 5 (always).; The PASTAS is a validated measure for assessing state and trait anxiety related to body image. Participants rate their anxiety and nervousness about their physical appearance, including negative thoughts and physiological responses, on a 5-point Likert scale (0 = never, 5 = always); The BIAS-BD evaluates the perceptual and emotional components of body image dimensions. It measures the discrepancy between perceived and ideal body size (body dissatisfaction) and the discrepancy between perceived and actual body size (body distortion). It uses a range of 17 silhouettes, with different versions for males and females.; The BAS-2 is a 10-item measure that assesses body appreciation. Participants rate statements on a 5-point Likert scale (1 = never, 5 = always). Higher scores indicate greater body appreciation. Example items include "I respect my body" and "I feel comfortable in my body."; The OBCS consists of 24 items grouped into three subscales: body control, body shame, and appearance control beliefs. Each subscale includes 8 items rated on a 7-point Likert scale (1 = strongly disagree, 7 = strongly agree). Subscale scores are calculated as means, with higher scores indicating greater levels of the measured variable.; The BUT is a 34-item self-report questionnaire focusing on body dissatisfaction and body-related emotions such as anxiety, concern, and embarrassment. It comprises five subscales-weight phobia, body image concern, avoidance, compulsive self-monitoring, and depersonalization-and a general score. This tool is validated in Italian.; The FCQ measures the intensity of food cravings both as a trait (habitual experiences) and as a state (current experiences). The FCQ-Trait comprises 39 items rated on a 6-point Likert scale (never to always), while the FCQ-State comprises 15 items rated on a 5-point Likert scale (1 = strongly disagree, 5 = strongly agree).; The BES is a self-report tool designed to identify and quantify the severity of Binge Eating Disorder (BED). It assesses the frequency of binge episodes, associated behaviors, and emotional experiences during and after binge eating. Higher scores indicate greater severity of BED symptoms.; The DERS is a self-report questionnaire assessing emotional regulation abilities. The Italian short version (DERS-20) includes 20 items rated on a 5-point Likert scale (1 = almost never, 5 = almost always) and measures five dimensions: lack of acceptance, difficulty engaging in goal-directed behavior, lack of control, difficulty recognizing emotions, and reduced self-awareness. Higher scores indicate greater difficulties in emotional regulation.; The STAI is a self-report questionnaire measuring state anxiety (temporary condition) and trait anxiety (long-standing tendency). It consists of 40 items rated on a 4-point Likert scale (almost never to almost always). Twenty items assess state anxiety (STAI-S), and 20 assess trait anxiety (STAI-T). Higher scores indicate higher levels of anxiety.	For Bulimia Nervosa the evaluations will be at T0 (baseline),T1 (monitoring at 5 weeks), T2 (post-intervention at 9 weeks), and T3 (follow-up at 12 weeks). For Anorexia Nervosa will be at T0 (baseline), 5 weeks (T1), 9 weeks (T2), and 12 weeks (T3); For Anorexia Nervosa the evaluation sessions will be scheduled at T0 (baseline), 5 weeks (T1), 9 weeks (T2), and 12 weeks (T3) and will last 5 minutes.; For Anorexia Nervosa, the evaluation sessions will be scheduled at T0 (baseline), 5 weeks (T1), 9 weeks (T2), and 12 weeks (T3) and will last 15 minutes.; For Anorexia Nervosa, the evaluation sessions will be scheduled at T0 (baseline), 5 weeks (T1), 9 weeks (T2), and 12 weeks (T3) and will last 10 minutes.; For Anorexia Nervosa the evaluation sessions will be scheduled at T0 (baseline), 5 weeks (T1), 9 weeks (T2), and 12 weeks (T3) and will last 10 minutes.; For Anorexia Nervosa the evaluation sessions will be scheduled at T0 (baseline), 5 weeks (T1), 9 weeks (T2), and 12 weeks (T3) and will last 10 minutes.; For Bulimia Nervosa the evaluation session will be divided into three moments and will last 15 minutes. The proposed evaluation moments are T0 (baseline), T1 (monitoring at 5 weeks), T2 (post-intervention at 9 weeks), and T3 (follow-up at 12 weeks).; For Bulimia Nervosa the evaluation session will be divided into three moments and will last 5 minutes. The proposed evaluation moments are T0 (baseline), T1 (monitoring at 5 weeks), T2 (post-intervention at 9 weeks), and T3 (follow-up at 12 weeks).; For Bulimia Nervosa the evaluation session will be divided into three moments and will last 10 minutes. The proposed evaluation moments are T0 (baseline), T1 (monitoring at 5 weeks), T2 (post-intervention at 9 weeks), and T3 (follow-up at 12 weeks).; For Bulimia Nervosa the evaluation session will be divided into three moments and will last 20 minutes. The proposed evaluation moments are T0 (baseline), T1 (monitoring at 5 weeks), T2 (post-intervention at 9 weeks), and T3 (follow-up at 12 weeks).	2.25	N.A.	N.A.	N.A.	Disease-Specific Psychopathology and Diagnostic Subtypes; Symptom Burden and Clinical Manifestations; Psychiatric Comorbidity and Emotion Regulation	N.A.	Disease-Specific Psychopathology and Diagnostic Subtypes; Psychiatric Comorbidity and Emotion Regulation; Quality of Life and Patient-Reported Outcomes; Symptom Burden and Clinical Manifestations	Efficacy	Clinical Efficacy	Eating Disorder Psychopathology and Emotional/Body Image Measures (EDI-3, PASTAS, BIAS-BD, BAS-2, OBCS, BUT, FCQ, BES, DERS-20, STAI)	Eating behavior	Yes	N.A.	Enhanced Body-Swap for Anorexia Nervosa; Emotional Rescripting for Bulimia Nervosa; Standard Therapy for Anorexia Nervosa (Control); Standard Therapy for Bulimia Nervosa (Control)	OTHER	FALSE	EXPERIMENTAL; EXPERIMENTAL; OTHER; OTHER	N.A.	N.A.	N.A.	Cognitive remediation therapy	Istituto Per La Ricerca E L'Innovazione Biomedica	Academia	Europe	Italy	1	Eating Disorders; Anorexia Nervosa; Bulimia Nervosa	Eating Disorders; Anorexia Nervosa; Bulimia Nervosa; Virtual Reality; Artificial Intelligence; Body Perception; Emotional Regulation; Cognitive Behavioral Therapy
Anorexia Nervosa	NCT06818695	TRUE	TRUE	100	Online imaginal exposure therapy for eating disorders trial	Patients	0	ADULT	Anorexia Nervosa Patients: Patients on the North East London Foundation Trust Eating Disorder waiting list.; Anorexia Nervosa Patients: Patients who are over the age of 18 years old.; Anorexia Nervosa Patients: Patients of all genders.; Anorexia Nervosa Patients: Patients who have a primary diagnosis of Anorexia Nervosa.; Anorexia Nervosa Patients: Patients who are willing and able to provide written informed consent.	Anorexia Nervosa Patients: Patients on the waiting list who are under the age of 18.; Anorexia Nervosa Patients: Females who are pregnant, planning pregnancy or breastfeeding.; Anorexia Nervosa Patients: Patients involved in concurrent research which is likely to interfere with the imaginal exposure intervention.	76	NOT_YET_RECRUITING		N.A.	INTERVENTIONAL	2025	2025-04-20	2026-04-20	2026-06-20	12.0	52.1	14.0	60.9	No	Eating Disorder Examination Questionnaire; Body Mass Index	A 28-item questionnaire aiming to assess the characteristics, range, frequency and severity of behaviours associated with clinical eating disorders such as Anorexia Nervosa, Bulimia Nervosa, Binge Eating Disorder and OSFED. It consists of 4 subscales: Restraint, Eating Concern, Shape Concern and Weight Concern and overall global score. Higher scores are indicative of more severe eating difficulties and the scale is used as an assessment and diagnostic tool.; BMI is a measure using an individual's tissue mass (weight) and height to determine body mass index, which is categorised into the following: Underweight (under 18.5 kg/m2), Normal Weight (18.5-24.9) Overweight (25-29.9) and Obese (30 or more).	From initial interview till the end of treatment after 5 weeks; From initial session until the end of intervention at 5 weeks	1.25	Fear of Food Measure (FOFM); Eating Disorder Fears Interview (EFI); Eating Disorder Fears Questionnaire (EFQ); Penn State Worry Questionnaire (PSWQ); Beck Depression Inventory II (BDI-II)	Designed by Levinson et al., specifically to assess improvement in Eating Related Anxiety over the course of Imagined Exposure Therapy. It consists of 3 subscales: Anxiety about Eating, Food Avoidance Behaviours, and Feared Concerns.; Designed by Levinson et al., the EFI is a semi-structured interview consisting of 31 items designed to assess common ED fears such as food, weight gain and consequences of weight gain (judgement). This interview can also be used in tandem with Eating Disorder clinical assessment interviews to attain a more in depth understanding of treatment aims and goals.; Designed by Levinson et al., the EFQ is a 30 item self-report measure designed to assess common ED fears such as gaining weight, consequences of weight gain, and eating in public.; A 16 Item Questionnaire assessing traits of worrying in adults. The scale measures three dimensions of worrying: excessive, generality and uncontrollable.; The BDI-II is a 21 item self report inventory measuring severity of depression in adolescents and adults.	From initial session to the end of the intervention at 5 weeks; From initial session to the end of intervention at 5 weeks; From initial session to the end of intervention at 5 weeks; From initial session to end of intervention at 5 weeks.; From the initial session to the end of the intervention at 5 weeks.	Disease-Specific Psychopathology and Diagnostic Subtypes; Nutritional Rehabilitation and Refeeding Outcomes	Disease-Specific Psychopathology and Diagnostic Subtypes; Psychiatric Comorbidity and Emotion Regulation	Disease-Specific Psychopathology and Diagnostic Subtypes; Nutritional Rehabilitation and Refeeding Outcomes; Psychiatric Comorbidity and Emotion Regulation; Quality of Life and Patient-Reported Outcomes; Survival and Disease Progression Metrics; Symptom Burden and Clinical Manifestations	Efficacy	Clinical Efficacy	EDE-Q Global Score Reduction and BMI Improvement	Metabolic regulation; Eating behavior	Yes	Yes	Imaginal Exposure for Anorexia Nervosa; Treatment as Usual (TAU)	OTHER	FALSE	EXPERIMENTAL; ACTIVE_COMPARATOR	N.A.	N.A.	N.A.	Exposure Therapy	University College, London	Academia	Europe	United Kingdom	1	Anorexia Nervosa	Intervention Study; Anorexia Nervosa; Imaginal Exposure; Waiting List Controls; Parallel Group Design
Anorexia Nervosa	NCT06851273	FALSE	TRUE	42	Guided self help for eating disorders implementation study	Patients	0	CHILD;ADULT	Families with Adolescent Anorexia Nervosa Patients: Family including an adolescent with a confirmed diagnosis of Anorexia nervosa according to DSM-5-TR criteria.; Families with Adolescent Anorexia Nervosa Patients: Access to computer and internet connection; Families with Adolescent Anorexia Nervosa Patients: Have the capacity to speak, write, and understand English; Therapists/Coaches: Therapist/coaches are licensed mental health clinician with experience in eating disorder treatment	Families with Adolescent Anorexia Nervosa Patients: Adolescent has a current physical or mental disorder that requires hospitalization and/or prohibits the use of psychotherapy; Families with Adolescent Anorexia Nervosa Patients: Adolescent has a current dependence on drugs or alcohol; Families with Adolescent Anorexia Nervosa Patients: Adolescent has a current physical condition known to influence weight or eating (pregnancy, diabetes mellitus); Families with Adolescent Anorexia Nervosa Patients: Adolescent has expected body weight of less than 75%; Families with Adolescent Anorexia Nervosa Patients: Adolescent/family has undergone four or more sessions of FBT for anorexia nervosa at any time; Families with Adolescent Anorexia Nervosa Patients: Does not have the capacity to speak, write, and understand English; Families with Adolescent Anorexia Nervosa Patients: Does not have access to computer and internet connection; Therapists/Coaches: Professionals are not licensed mental health professionals with experience in eating disorder treatment.	90	NOT_YET_RECRUITING		N.A.	INTERVENTIONAL	2025	2025-04-01	2026-08-30	2027-07-30	17.0	73.7	28.0	121.4	No	Implementation success at participating sites, as measured by fidelity to GSH FBT model	Fidelity of therapists will be measured via administration of a self-reporting fidelity questionnaire piloted in a previous GSH FBT feasibility study. This questionnaire includes nine yes/no questions that gauge whether the therapist was adherent to GSH FBT principles: 1) ensuring only parents are present; 2) ensuring the adolescent is not present; 3) asking parents questions/comments about course materials; 4) avoiding direct orchestration of behavioural change; 5) referencing course materials during the session; 6) focusing the session on treatment; 7) assigning homework appropriately; and 8) \& 9) verifying session length. Videos will also be monitored regularly for fidelity via expert review.	Immediately after each session throughout the 10-week protocol	2.5	Changes in wait times as result of implementation approach; Changes in severity of eating disorder symptoms; Changes in severity of depressive symptoms; Changes in anxiety symptoms; Changes in obsessional thinking and compulsive behaviours (linked to eating disorder symptomatology); Changes in obsessional thinking and compulsive behaviours; Changes in parental self-efficacy; Provider's readiness for change; Providers' attitudes towards evidence-based practice; Provider's confidence in ability to deliver intervention	Changes in wait time for service will be assessed by asking site administrators to provide wait time for service (in days) and an estimate of number of adolescents waiting for eating disorder services.; Changes in severity of eating disorder symptoms will be assessed using the Eating Disorder Examination Questionnaire (EDEQ), a 28-item standardized questionnaire that measures the severity of symptoms of eating disorders. The EDEQ is scored using a 7-point, forced-choice rating scale (0-6) with scores of 4 or higher indicative of clinical range and severity of the illness.; Changes in severity of depressive symptoms will be assessed using the Beck Depression Inventory (BDI), a 21-item questionnaire used to measure the severity of depressive symptoms. Minimum score is 0, maximum score is 63.; Changes in severity of anxiety symptoms will be assessed using the Beck Anxiety Inventory (BAI), a 21-item questionnaire used to measure the severity of anxiety symptoms. Minimum score is 0, maximum score is 63.; Changes in severity of obsessional thinking and compulsive behaviours (linked to eating disorder symptomatology) will be assessed using the Yale-Brown-Cornell Eating Disorder Scale (YBC-EDS), It includes a comprehensive checklist of 21 preoccupations and 44 rituals related to food, eating, weight, shape, and appearance. Each item is rated on a scale from 0 to 4, with 0 indicating no symptoms and 4 indicating very severe symptoms. The total score is the sum of these individual ratings. Therefore, the minimum possible score is 0 (indicating no symptoms), and the maximum possible score is 260 (indicating the most severe symptoms).; Changes in severity of obsessional thinking and compulsive behaviours will be assessed using the Yale-Brown Obsessive-Compulsive Scale (Y-BOCS-II), a self-report questionnaire assessing obsessions and compulsions separately from eating disorder symptomatology, will also be used to assess this outcome. The total score ranges from 0 (least severe) to 50 (most severe).; Changes in parental self-efficacy will be assessed using the "Parents versus Eating Disorder Scale" (PvED), a 7-item measure assessing parental self-efficacy related to re-feeding their child with an eating disorder. Scores range from 7 (least severe) to 35 (most severe).; Provider individual readiness for change will be evaluated using the Brief Individual Readiness for Change Scale (BIRCS), administered to therapist-coaches. Minimum score is 0, maximum score is 20.; Provider attitudes about evidence-based practice will be assessed using the Evidence Based Practice Attitudes Scale (EBPAS), administered to therapist-coaches. Minimum score for each subscale is 0, maximum score for each subscale is 4.; Confidence related to the intervention will be assessed by administering an adapted version of the Perceived Attributes of the Principles of Effectiveness Scale (MPAQ) to therapist-coaches. The minimum score is 18, the maximum score is 90.	at the baseline (week 0) and at the end of treatment (24 weeks); at the baseline (week 0) and at the end of treatment (24 weeks); at the baseline (week 0) and at the end of treatment (24 weeks); at the baseline (week 0) and at the end of treatment (24 weeks); at the baseline (week 0) and at the end of treatment (24 weeks); at the baseline (week 0) and at the end of treatment (24 weeks); at the baseline (week 0) and at the end of treatment (24 weeks); at the baseline (week 0) and at the end of treatment (24 weeks); at the baseline (week 0) and at the end of treatment (24 weeks); at the baseline (week 0) and at the end of treatment (24 weeks)	Other/Unclassified	Disease-Specific Psychopathology and Diagnostic Subtypes; Psychiatric Comorbidity and Emotion Regulation; Symptom Burden and Clinical Manifestations	Disease-Specific Psychopathology and Diagnostic Subtypes; Psychiatric Comorbidity and Emotion Regulation; Quality of Life and Patient-Reported Outcomes; Symptom Burden and Clinical Manifestations	Unclear	Insufficient Information			N.A.	Yes	Guided Self Help Family Based Therapy (GSH FBT)	BEHAVIORAL	FALSE	EXPERIMENTAL	N.A.	N.A.	N.A.	Family Based Therapy	Mcmaster University	Academia	North America	Canada	1	Eating Disorders	Anorexia nervosa; Mental disorders; Adolescent eating disorders; Psychotherapy intervention; Guided self help therapy; Family-based treatment
Anorexia Nervosa	NCT06759402	TRUE	TRUE	68	Family-based telemedicine vs. Inpatient anorexia nervosa treatment (FIAT)	Patients	0	CHILD	AN Restricting Type Patients: restrictive and bulimic subtypes of anorexia nervosa (ICD-10: F50.00; F50.01); AN Binge-Purge Type Patients: restrictive and bulimic subtypes of anorexia nervosa (ICD-10: F50.00; F50.01); AN Patients: inpatient treatment indication according to S3 guideline; AN Patients: weight < 3. BMI-percentile or; AN Patients: weight <10. percentile and psychiatric comorbidity/rapid weight loss/lack of weight gain during outpatient treatment over last three month; AN Patients: planned inpatient treatment; AN Patients: insured with one of the participating health insurance companies; AN Patients: stable internet connection	AN Patients: weight <67%mBMI; AN Patients: acute self harm or danger to others; AN Patients: acute psychosis or suicidal tendencies; AN Patients: current substance abuse; AN Patients: child abuse or domestic violence in the family; AN Patients: insured with other health insurance company; AN Patients: judicial placement order for inpatient treatment; AN Patients: known, currently existing child protection problems or proceedings by the family court	200	RECRUITING		N.A.	INTERVENTIONAL	2025	2025-01-31	2027-03-31	2027-12-31	26.0	112.7	35.0	152.0	No	Change in %mBMI	The %mBMI is calcualted based on bodyweight and height, measured by the study team. Change is the difference between the baseline and 12 month %mBMI.	12 months	2	Specific psychopathology for anorexia nervosa; Compulsive exercise; Depression; Occurrence of adverse events; Menstrual status; Medication; Motivation for change; Insight into illness; Change in eating disorder quality of life; Change in quality of life; Emotional and financial burden on the legal guardians; Financial burden on the legal guardians; Utilization and costs of healthcare services; Satisfaction with treatment for patients; Satisfaction with treatment for parents (Likert scale items); Satisfaction with treatment for parents (Free-text items); Suicidality	Measured by the eating disorder examination-questionnaire (EDE-Q). The scores of the EDE-Q are presented on a scale between 0 and 6, where higher scores mean higher presence of symptoms.; Measured by the compulsive exercise test (CET). Items are rated on a 6-point Likert type scale from 0 (never true) to 5 (always true), with higher scores correspond with stronger symptoms.; Measured by the Revised Children's Anxiety and Depression Scale (RCADS). Scores are presented between 0 (never) to 3 (always). The total score is converted into a T-score. Higher T-scores indicate higher presence of symptoms.; Measured by the modified over aggression scale (MOAS) in addition with a set serious adverse events list. Higher scores on the MOAS indicate more severe cases of aggressive behaviors.; Measured by structural interview.; Measured by structural interview.; Measured by the anorexia nervosa stages of change questionnaire (ANSOCQ). Each item can scored between 1 and 5. Higher scores indicate higher levels of motivation.; One item "On a scale of 1 to 10, how severe would you rate yourself as suffering from anorexia?" where a higher score indicates more insight into the illness.; Measured by the eating disorder quality of life (EDQOL). Each item can be scored on a 6-point scale ranging from 0 ("never") to 5 ("always"). Higher scores indicate lower quality of life.; Measured by the EQ-5D-Y-5L. Items are scored on 5 levels ("no problems" to "extreme problems") except one, which is scored on a vertical visual analogue scale (endpoints are "the best health you can imagine" and "the worst health you can imagine"). Higher scores indicate more problems.; Measured by the caregiver strain questionnaire (CGSQ-SF11). Items are scored on a 5-point Likert scale (0= not at all, 4= very much). Higher scores indicate greater strain.; Measured by a structured questionnaire about financial strain during treatment. The first question ("Has your child's treatment put a financial strain on you?") is scored on a 4-point Likert scale (1= not at all; 4= extremely). A higher score indicates greater financial strain. The second question ("Have you had any loss of earnings due to your child's illness?") is binary scored (yes/no) and follows up the "yes" condition with the question "how many days were you not able to work?".; Measured by the Client Service Receipt Inventory (CSRI). Assessing the use of various services in the respective units (e.g., days or hours).; Measured by an adapted version of the treatment satisfaction questionnaire by Lindstedt et al. (2020). The following topics are assessed and scored: 1. Helpfulness of therapy-elements. Higher scores indicate less helpfulness 2. Patient-therapist-interaction. Higher scores indicate less positive experiences of interaction. 3. Treatment goals importance. Higher scores indicate less importance of proposed treatment goals. 4. Achievement of treatment goals. Higher scores indicate less achievement of proposed treatment goals. 5. Change in symptoms (before treatment vs. after treatment). Higher scores indicate more positive change in symptoms.; Measured by an adapted version of the treatment satisfactory questionnaire by Krautter \& Lock (2004). The questions assess the subjective effectiveness of the treatment and treatment satisfaction. Items are scored on all topics on a 5-point Likert scale (0= very ineffective; 4= very effective). Higher scores indicate higher effectiveness. Additionally, the following questions are scored on a 5-point Likert scale (0= not at all; 4= yes, totally) : 1. "Do you agree that the team that treated your child is competent?" 2. "Would you recommend this treatment?"; Measured by an adapted version of the treatment satisfactory questionnaire by Krautter \& Lock (2004). The questions assess the subjective effectiveness of the treatment and treatment satisfaction. Two open questions ("What did you find helpful in this treatment?"; "What did you not find helpful in this treatment?") can be answered via free-text.; Measured by asking first whether any suicidal thoughts or behaviors were present in the past 28 days (yes/no). The yes condition is followed up by several questions assessing the presence (yes/no) of: * passive suicidal thoughts. * active suicidal thoughts. * active suicidal thoughts with plan. * active suicidal thoughts with plan and preparation. * active suicidal thoughts with plan and intention to act upon it. * suicidal behaviors, stopped by oneself. * suicidal behaviors, stopped by others. * suicidal behaviors, carried out, light physical damage. * suicidal behaviors, carried out, medium physical damage. * suicidal behaviors, carried out, severe physical damage. * suicidal behaviors, carried out, death. Both children and parents are asked. The children answer for their own thoughts/behaviors, the parents for their child's thoughts/behaviors.	At the beginning of the study, at the end of treatment (FBT Arm-average: 10 Months; IMT Arm-average: 4 Months; both up to 12 months), 6 months after baseline and 12 months after baseline.; At the beginning of the study, at the end of treatment (FBT Arm-average: 10 Months; IMT Arm-average: 4 Months; both up to 12 months), 6 months after baseline and 12 months after baseline.; At the beginning of the study, at the end of treatment (FBT Arm-average: 10 Months; IMT Arm-average: 4 Months; both up to 12 months), 6 months after baseline and 12 months after baseline.; At the beginning of the study, at the end of treatment (FBT Arm-average: 10 Months; IMT Arm-average: 4 Months; both up to 12 months), 6 months after baseline and 12 months after baseline.; At the beginning of the study, at the end of treatment (FBT Arm-average: 10 Months; IMT Arm-average: 4 Months; both up to 12 months), 6 months after baseline and 12 months after baseline.; At the beginning of the study, at the end of treatment (FBT Arm-average: 10 Months; IMT Arm-average: 4 Months; both up to 12 months), 6 months after baseline and 12 months after baseline.; At the beginning of the study, at the end of treatment (FBT Arm-average: 10 Months; IMT Arm-average: 4 Months; both up to 12 months), 6 months after baseline and 12 months after baseline.; At the beginning of the study, at the end of treatment (FBT Arm-average: 10 Months; IMT Arm-average: 4 Months; both up to 12 months), 6 months after baseline and 12 months after baseline.; At the beginning of the study, at the end of treatment (FBT Arm-average: 10 Months; IMT Arm-average: 4 Months; both up to 12 months), 6 months after baseline and 12 months after baseline.; 6 months after baseline and 12 months after baseline.; At the beginning of the study, at the end of treatment (FBT Arm-average: 10 Months; IMT Arm-average: 4 Months; both up to 12 months), 6 months after baseline and 12 months after baseline.; 6 months after baseline and 12 months after baseline.; 6 months after baseline and 12 months after baseline.; At the end of treatment (FBT Arm-average: 10 Months; IMT Arm-average: 4 Months; both up to 12 months); At the end of treatment (FBT Arm-average: 10 Months; IMT Arm-average: 4 Months; both up to 12 months); At the end of treatment (FBT Arm-average: 10 Months; IMT Arm-average: 4 Months; both up to 12 months); At the beginning of the study, at the end of treatment (FBT Arm-average: 10 Months; IMT Arm-average: 4 Months; both up to 12 months), 6 months after baseline and 12 months after baseline.	Nutritional Rehabilitation and Refeeding Outcomes	Disease-Specific Psychopathology and Diagnostic Subtypes; Symptom Burden and Clinical Manifestations; Psychiatric Comorbidity and Emotion Regulation; Neuroendocrine and Hormonal Restoration; Pharmacological Intervention and Safety Monitoring; Psychotherapeutic and Behavioral Intervention Outcomes; Quality of Life and Patient-Reported Outcomes	Biochemical and Metabolic Control; Disease-Specific Psychopathology and Diagnostic Subtypes; Neuroendocrine and Hormonal Restoration; Nutritional Rehabilitation and Refeeding Outcomes; Pharmacological Intervention and Safety Monitoring; Psychiatric Comorbidity and Emotion Regulation; Psychotherapeutic and Behavioral Intervention Outcomes; Quality of Life and Patient-Reported Outcomes; Survival and Disease Progression Metrics; Symptom Burden and Clinical Manifestations	Efficacy	Clinical Efficacy	Percent Median BMI (%mBMI) Achievement/Change	Metabolic regulation	Yes	Yes	Family based treatment; Inpatient multimodal therapy	BEHAVIORAL	FALSE	EXPERIMENTAL; ACTIVE_COMPARATOR	N.A.	N.A.	N.A.	Family Based Therapy	Charite University, Berlin, Germany	Academia	Europe	Germany	1	Anorexia Nervosa; Anorexia in Adolescence	Psychotherapy; Family Based Treatment; RCT; Inpatient Treatment
Anorexia Nervosa	NCT07098156	TRUE	TRUE	100	Neural correlates of autistic individuals with anorexia nervosa	Patients	0	ADULT	Autistic Controls: Be aged 25-45 years; Autistic Controls: Be Autistic (clinically diagnosed and/or have an Autism Quotient (AQ-10) score of ≥6); Autistic Controls: Be able to provide informed consent for the study; Autistic Controls: Be able to read, understand and respond to questionnaires in English; Autistic Controls: Have no history of an eating disorder; Autistic Controls: Willing to have an MRI scan in Aberdeen; Autistic Individuals with Anorexia Nervosa: Be aged 25-45 years; Autistic Individuals with Anorexia Nervosa: Be Autistic (clinically diagnosed and/or have an AQ-10 score of ≥6); Autistic Individuals with Anorexia Nervosa: Be able to provide informed consent to the study; Autistic Individuals with Anorexia Nervosa: Be able to read, understand and respond to questionnaires in English; Autistic Individuals with Anorexia Nervosa: Have a diagnosis of anorexia nervosa or a body mass index of <18.5; Autistic Individuals with Anorexia Nervosa: Willing to have an MRI scan in Aberdeen	All Groups: Are aged <25 or >45 years; All Groups: Are not Autistic or not clinically diagnosed as Autistic and have an AQ-10 score of <6; All Groups: Are diagnosed with an eating disorder other than anorexia nervosa; All Groups: Have a history of brain injury (e.g., stroke); All Groups: Be unable to provide informed consent for the study; All Groups: Have contraindications to MRI scanning, such as implantable cardiac devices; All Groups: Are unable to read, understand and respond to questionnaires in English; All Groups: As participants will need to consent to the study and complete questionnaires by themselves, individuals with intellectual disability will be excluded from this study	50	RECRUITING			OBSERVATIONAL	2025	2025-07-20	2026-01-20	2026-01-20	6.0	26.3	6.0	26.3	No	Structural and Functional Brain Differences; Levels of Masking; Associations Between Masking, Anorexic Symptoms and Brain Structure	To examine whether Autistic individuals with anorexia nervosa exhibit differences in brain structure or function relative to Autistic individuals without anorexia nervosa via 2-sample t-tests. Brain structure will be measured using surface and subcortical parcellations (in mm\^3) acquired from Freesurfer. Brain functional connectivity at resting state will be measured using bivariate correlations of mean BOLD signal across pairs of regions of interest, converted to normally distributed scores using Fisher's transformation.; To determine whether Autistic individuals with anorexia nervosa exhibit higher masking behaviour than Autistic individuals without anorexia nervosa via 2-sample t-tests on total and subscale scores on the Camouflaging Autistic Traits Questionnaire. The Camouflaging Autistic Traits Questionnaire contains 25 statements relating to three subcategories of camouflaging (9 statements for the compensation subscale; 8 statements for the masking subscale; 8 statements for the assimilation subscale). All statements are scored on a scale of 1-7, and the scoring range on this measurement ranges from 25 to 175. Higher scores reflect greater camouflaging, with a threshold score of high camouflaging consisting of a score of 100 or greater.; To determine if there are associations between the levels of masking, eating disorder symptomatology and brain structure in Autistic individuals via multiple 3-path mediation analysis established using generalised linear models. Levels of masking will comprise of total and scores on the Camouflaging Autistic Traits Questionnaire, which contains 25 statements. All statements are scored on a scale of 1-7, with a scoring range of 25-175. Higher scores reflect greater camouflaging, with a threshold score of consisting of 100 or greater. Levels of eating disorder symptomatology will comprise of the Eating Disorder Examination Questionnaire, which contains 28 statements. Total scores range from 0-6, with a clinical cut-off score of 2.8 for women, and 1.68 for men. Brain structure will be measured using surface and subcortical parcellations (in mm\^3) acquired from Freesurfer.	From enrolment to single research visit (up to 30 weeks).; From enrolment to single research visit (up to 30 weeks).; From enrolment to single research visit (up to 30 weeks).	7.5	N.A.	N.A.	N.A.	Neurological; Neurodevelopmental; and Cognitive Outcomes; Disease-Specific Psychopathology and Diagnostic Subtypes	N.A.	Disease-Specific Psychopathology and Diagnostic Subtypes; Genetic; Epigenetic; and Neurobiological Biomarkers; Neurological; Neurodevelopmental; and Cognitive Outcomes; Psychiatric Comorbidity and Emotion Regulation; Psychotherapeutic and Behavioral Intervention Outcomes	Efficacy	Imaging Biomarker	Brain Activity	Neuro	Yes	N.A.	Single Research Visit 3T MRI Research Scan; Demographic and Behavioural Questionnaires	OTHER	FALSE		N.A.	N.A.	N.A.	Magnetic Resonance Imaging	University Of Aberdeen	Academia	Europe	United Kingdom	2	Autism; Anorexia Nervosa	MRI; Magnetic Resonance Imaging
Anorexia Nervosa	NCT07169747	TRUE	TRUE	96	Safety, therapeutic potential, and mechanisms of two psilocybin doses, administered with psychological support in young adults with anorexia nervosa	Patients	0	CHILD;ADULT	Anorexia Nervosa Patients: Diagnosis of AN per DSM-5; Anorexia Nervosa Patients: Have experienced at least one period of remission (minimum BMI 17) followed by a relapse; Anorexia Nervosa Patients: Age 16-35; Anorexia Nervosa Patients: BMI >16; Anorexia Nervosa Patients: Stable contact with a psychiatric unit; Anorexia Nervosa Patients: Ability to provide informed consent	Anorexia Nervosa Patients: Psychosis, bipolar disorder, substance use disorder, family history of psychosis or bipolar disorder, refusal of birth control, lifetime psychedelic use, unable to washout ongoing medications* that would interfere negatively with the study drug; Anorexia Nervosa Patients: Cardiovascular conditions; Anorexia Nervosa Patients: Resting systolic blood pressure >140 mmHg or diastolic blood pressure >90 mmHg at screening or baseline; Anorexia Nervosa Patients: Clinically significant arrhythmias, tachycardia and QT prolongation; Anorexia Nervosa Patients: History of stroke, myocardial infarction, or other significant cardiovascular events; Anorexia Nervosa Patients: Seizure disorders or history of epilepsy; Anorexia Nervosa Patients: Diabetes mellitus, positive drug tests, suicidal intent, allergy or intolerance to drug content, blood or needle phobia; Anorexia Nervosa Patients: Only for the MRI-part of the study: Metal pieces in the body (contraindicated by fMRI, assessed in each case by MR-technician). Non-compliance to fMRI will not lead to study exclusion; Anorexia Nervosa Patients: Any other clinically significant medical condition that, in the investigator's opinion, may pose a risk to the participant or interfere with study results; Anorexia Nervosa Patients: Care under the Swedish Compulsory Psychiatric Care Act (LPT)	40	NOT_YET_RECRUITING		Phase 2	INTERVENTIONAL	2025	2025-10-01	2026-10-01	2027-10-01	12.0	52.1	24.0	104.3	No	To assess the safety and tolerability of psilocybin 25 mg in young adults with anorexia nervosa, as measured by incidence of adverse events (AEs) and serious adverse events (SAEs).	Adverse events (AEs) refers to any unwelcome medical occurrence in a patient who has been administered psilocybin or TAU, which may not necessarily be caused by the treatment. Serious Adverse Event (SAE) includes any medical incident or effect, irrespective of dosage, that a) leads to death, b) is life-threatening, c) necessitates hospitalization, or d) results in persistent or significant disability or incapacity. Events will be assessed by the clinical team for causality, intensity, and seriousness and potential relationship to treatment (psilocybin or TAU). All AEs will be categorized based on their severity and likelihood of treatment attribution.	From enrollment to the end of trial 12 month post-baseline.	2	To evaluate the efficacy of two doses of psilocybin, administred with psychological support, in reducing AN symptoms compared to TAU, as measured by time to response, time to remission and time to relapse.; Assess potential mechanisms of action through neuroimaging (fMRI), before and after the two-dose psilocybin treatment, administered with psychological support; Changes in serum brain-derived neurotrophic factor (BDNF) levels from before and after treatment with two doses of 25 mg psilocybin, administered with psychological support.; To conduct a qualitative analysis of how participants, their relatives, and therapists experience and perceive the intervention; To assess changes in symtoms of depression before and after two-doses of psilocybin, administered with psychological support, in young adults with anorexia nervosa.; To assess changes in symtoms of anxiety before and after two-doses of psilocybin, administered with psychological support, in young adults with anorexia nervosa.; To assess changes in eating disorder symptoms before and after two-doses of psilocybin, administered with psychological support, in young adults with anorexia nervosa.; To assess changes in suicidal ideation and behavior before and after two-doses of psilocybin, administered with psychological support, in young adults with anorexia nervosa.; To assess changes in psychiatric symptom severity before and after two-doses of psilocybin, administered with psychological support, in young adults with anorexia nervosa.; To assess changes in life satisfaction before and after two-doses of psilocybin, administered with psychological support, in young adults with anorexia nervosa.; To assess changes in positive and negative affect before and after two-doses of psilocybin, administered with psychological support, in young adults with anorexia nervosa.; To assess changes in harmony in life before and after two-doses of psilocybin, administered with psychological support, in young adults with anorexia nervosa.; To assess changes in personality traits before and after two-doses of psilocybin, administered with psychological support, in young adults with anorexia nervosa.; Change in dark personality traits measured by the Honesty-Humility Scale (HH) before and after two psilocybin dosing sessions with psychological support in young adults with anorexia nervosa; To assess how treatment expectation affect outcomes of two-doses of psilocybin, administered with psychological support, in young adults with anorexia nervosa.; Readiness and motivation for change assessed by the RMQ before and after two psilocybin doses with psychological support in young adults with anorexia nervosa; To assess changes in general change mechanisms before and after two-doses of psilocybin, administered with psychological support, in young adults with anorexia nervosa.	Response defined as a significant improvement in weight and psychological symptoms: 1) BMI Increase: ≥10% increase in BMI from baseline or 2) reaching a BMI ≥18.5 if achievable within the study period. Remission defined as achieving and maintaining weight restoration and psychological well-being, with no significant symptoms of anorexia nervosa: 1\) Weight Restoration of BMI ≥18.5 sustained for at least four weeks, or 2) a weight within 90-95% of ideal body weight adjusted for age and height. Relapse defined as: 1) ≥7 % decrease in BMI compared to post-hospitalization baseline BMI; 2) Re-hospitalization for anorexia nervosa-related complications; 3) Initiation of additional intensive psychiatric or nutritional interventions, including day-patient or inpatient programs; or 4) Self-reported significant deterioration in eating disorder symptoms as assessed by validated scales such as the Eating Disorder Examination Questionnaire 6.0.; Investigate potential mechanisms of action, i.e. change in brain resting state connectivity, as measured by fMRI, before and after the two-dose psilocybin treatment, administered with psychological support; Serum BDNF will be measured in blood samples to investigate potential mechanisms of action.; Qualitative analysis will be done based on semi-structured interviews, investigating the experience of the intervention from the above mentioned parts. Data will be analyzed thematically to identify common themes and patterns across participants' reports.; Symtoms of depression will be assessed by ussing PHQ-9 (Patient Health Questionnaire-9). PHQ-9 is a self-report instrument with 9 items assessing depressive symptoms over the past two weeks. Each item is scored from 0 (not at all) to 3 (nearly every day), giving a total score ranging from 0 to 27. Higher scores indicate greater severity of depressive symptoms. The outcome is defined as the change in total PHQ-9 score.; Symtoms of anxiety will be assessed by using the GAD-7 (Generalized Anxiety Disorder-7). GAD-7 is a self-report questionnaire with 7 items assessing anxiety symptoms over the past two weeks. Each item is scored from 0 (not at all) to 3 (nearly daily), resulting in a total score ranging from 0 to 21. Higher scores indicate greater severity of anxiety symptoms.; Change in eating disorder symtoms will be assessed by using the EDE-Q 6.0 (Eating Disorder Examination Questionnaire 6.0). EDE-Q 6.0 is a self-report instrument assessing the range and severity of eating disorder symptoms over the past 28 days. It contains 28 items that gives four subscale scores, each scored from 0 to 6, with higher scores indicating greater symptom severity. A Global Score is calculated as the mean of the four subscale scores. Items are rated on a 7-point scale ranging from 0 (no days) to 6 (every day). The Global Score ranges from 0.0 to 6.0, with higher scores indicating greater symptom severity.; Changes in suicidal ideation and behavior will be assessed using the Columbia-Suicide Severity Rating Scale (C-SSRS) which is a structured instrument to assess the severity and intensity of suicidal ideation and behavior. The scale evaluates the presence of suicidal thoughts, the intensity of ideation and any suicidal or self-injurious behaviors. Suicidal ideation severity is rated on a 5-point ordinal scale (1 = wish to be dead to 5 = suicidal intent with plan). Higher scores indicate greater severity of suicidal ideation. Suicidal behavior is recorded as present/absent for different type.; The Brief Psychiatric Rating Scale - Extended (BPRS+) will be used to assess change in a broad range of psychiatric symptoms, including positive symptoms, negative symptoms and affective symptoms. The BPRS+ consists of 24 items, each rated on a 7-point Likert scale from 1 (not present) to 7 (extremely severe). Total scores are obtained by summing all items, yielding a range from 24 to 168. Higher scores indicate greater overall symptom severity.; The Life Satisfaction Scale (LS) is a self-report instrument designed to assess overall satisfaction with life, this scale will be used to assess change in life satisfaction. Respondents rate items on a scale (commonly 1 = strongly disagree to 7 = strongly agree). A total score is calculated by summing item scores of the 5 items, giving a total score between 5 to 35. Higher scores indicate greater overall life satisfaction.; The Positive and Negative Affect Schedule (PANAS) is a self-report questionnaire that assesses two dimensions of mood: Positive Affect (PA) and Negative Affect (NA). PANAS will be used to assess change in positive and negative affect. The standard PANAS consists of 20 items, with 10 items for PA and 10 items for NA. Each item is rated on a 5-point scale ranging from 1 (very slightly or not at all) to 5 (extremely). Subscale scores are calculated by summing responses, giving a range of 10 to 50 for each subscale. Higher PA scores indicate greater positive affect, while higher NA scores indicate greater negative affect.; The Harmony in Life Scale (HILS) is a self-report measure designed to assess perceived sense of balance, congruence, and harmony in their lives. The scale consists of 5 items, each rated on a 7-point Likert scale ranging from 1 (strongly disagree) to 7 (strongly agree). A total score is calculated as the mean of the items, with possible scores ranging from 1.0 to 7.0. Higher scores indicate a greater perceived harmony in life.; Changes in personality traits will be assessed using the Ten Item Personality Inventory (TIPI). TIPI is a self-report instrument designed to assess the Big Five personality dimensions. It consists of 10 items, with 2 items per trait. Each item is rated on a 7-point scale ranging from 1 (disagree strongly) to 7 (agree strongly). Scores for each trait are calculated as the mean of the 2 relevant items, giving a range from 1.0 to 7.0. Higher scores indicate greater expression of the respective personality trait.; Change in dark personality traits will be assessed using the Honesty-Humility (HH) scale, a self-report subscale of the HEXACO personality inventory. The HH scale includes items covering four facets: sincerity, fairness, greed avoidance, and modesty. The outcome is defined as the change in HH scores before and after two psilocybin dosing sessions with psychological support.; The Expectation for Treatment Scale - Brief Form (ETS-BF) is a self-report instrument with 5 items that assess expectations regarding treatment outcomes. Each item is rated on a 4-point scale, ranging from 1 (partially disagree) to 4 (definitely agree). Scores are summed to produce a total score ranging from 5 to 20, with higher scores reflecting greater positive expectations of treatment effectiveness.; The Readiness and Motivation Questionnaire (RMQ) is a self-report instrument designed to assess readiness for change in eating disorder symptoms. It evaluates four symptom domains and provides four subscale scores within each domain. Items are rated on a scale, and subscale scores are calculated separately for each domain and dimension. The questionnaire is not designed to produce a single overall total score, instead it provides a profile of readiness across domains and subscales.; The General Change Mechanisms Questionnaire (GCMQ) is a self-report instrument developed to assess five empirically established common therapeutic change mechanisms within the context of psychedelic experiences. This questionnaire will be used to assess participants' experiences of therapeutic change mechanisms before and after treatment. Scores are calculated separately for each mechanism, and higher scores indicate stronger endorsement of that particular change process.	Efficacy will be evaluated during the 12-month follow-up.; fMRI will be preformed at baseline (week 0), after first dosing (week 1) and at primary endpoint (week 8).; BDNF will be measured at baseline (week 0), after second dosing (week 4), at primary end point (week 8) and at 6-month follow-up; Assessments will be preformed at different timepoints during the 12-month follow-up.; Changes will be assessed at baseline and then repeatedly within the 12-month follow-up; Changes will be assessed at baseline and then repeatedly within the 12-month follow-up.; Changes will be assessed at baseline and then repeatedly within the 12-month follow-up.; Changes will be assessed at baseline and then repeatedly within the 12-month follow-up.; Changes will be assessed at baseline and then repeatedly within the 12-month follow-up.; Changes will be assessed at baseline and then repeatedly within the 6-month follow-up.; Changes will be assessed at baseline and then repeatedly within the 6-month follow-up.; Changes will be assessed at baseline and then repeatedly within the 6-month follow-up.; Changes will be assessed at baseline and then repeatedly within the 12-month follow-up.; Changes will be assessed at baseline and then repeatedly within the 6-month follow-up.; Treatment expectations will be measured at baseline with the Expectation for Treatment Scale - Brief Form (ETS-BF).; Changes will be assessed at baseline and then repeatedly within the 6-month follow-up.; Changes will be assessed at baseline and then repeatedly within the 6-month follow-up.	Pharmacological Intervention and Safety Monitoring	Survival and Disease Progression Metrics; Genetic, Epigenetic, and Neurobiological Biomarkers; Symptom Burden and Clinical Manifestations; Quality of Life and Patient-Reported Outcomes; Psychiatric Comorbidity and Emotion Regulation; Psychotherapeutic and Behavioral Intervention Outcomes	Disease-Specific Psychopathology and Diagnostic Subtypes; Genetic; Epigenetic; and Neurobiological Biomarkers; Neurological; Neurodevelopmental; and Cognitive Outcomes; Nutritional Rehabilitation and Refeeding Outcomes; Organ Function and Multi-System Complications; Pharmacological Intervention and Safety Monitoring; Psychiatric Comorbidity and Emotion Regulation; Psychotherapeutic and Behavioral Intervention Outcomes; Quality of Life and Patient-Reported Outcomes; Survival and Disease Progression Metrics; Symptom Burden and Clinical Manifestations	Safety	Clinical Safety	Adverse Events (AEs) and Serious Adverse Events (SAEs)	Metabolic regulation	N.A.	Yes	Psilocybin	DRUG	FALSE	ACTIVE_COMPARATOR; NO_INTERVENTION	Small molecule	Classic chemical drug	5HT1A/2A agonist	N.A.	Region Skane	Academia	Europe	Sweden	1	Anorexia Nervosa	Psilocybin; Anorexia Nervosa; Young adults; fMRI; BDNF; Adolescents
Anorexia Nervosa	NCT06744751	TRUE	TRUE	100	A study on the effects of combined FMT on gut microbiota and eating disorder symptoms in AN	Patients	0	CHILD;ADULT	AN Patients: Female, aged 12-35 years, meets DSM-5 diagnostic criteria for anorexia nervosa.; AN Patients: BMI > 14 kg/m²; for children/adolescents, BMI > the 0.3 percentile for their age.; AN Patients: Presence of digestive symptoms (e.g., constipation, bloating, diarrhea).; AN Patients: Duration of the disease (since the onset of dieting and weight loss) is less than two years.; AN Patients: Each patient must understand the nature of this study and sign an informed consent form.	AN Patients: Co-morbid severe mental disorders such as schizophrenia, bipolar disorder, intellectual disability, persistent delusional disorder, schizoaffective disorder, or organic mental disorders.; AN Patients: Substance abusers/addicts, individuals with a high suicide risk, or those with strong destructive impulses or antisocial behavior.; AN Patients: Those with severe low body mass anorexia nervosa (e.g., blood pressure < 80/50 mmHg, heart rate < 40 beats/min, weight loss > 1 kg per week, or those requiring assistance in sitting or squatting in a prone position).; AN Patients: Patients with severe somatic diseases or comorbidities, including: Organic intestinal lesions such as congenital megacolon, intestinal obstruction, or intussusception.; AN Patients: Patients with severe somatic diseases or comorbidities, including: Previous pathological intestinal inflammatory conditions such as inflammatory bowel disease.; AN Patients: Patients with severe somatic diseases or comorbidities, including: History of traumatic brain injury, cerebral palsy, encephalitis, or other organic brain disorders.; AN Patients: Patients with severe somatic diseases or comorbidities, including: Severe hepatic or renal insufficiency (defined as levels greater than three times the upper limit of normal).; AN Patients: Pregnant or breastfeeding women.; AN Patients: Use of medications such as probiotics or antibiotics that clearly affect the intestinal flora within 1 months prior to the visit or during the treatment.; AN Patients: Any other reason that the investigator deems unsuitable for participation in this clinical trial.	30	NOT_YET_RECRUITING		N.A.	INTERVENTIONAL	2025	2025-09-01	2026-12-30	2027-12-31	16.0	69.3	28.0	121.6	No	Hight; Weight	Measurement of morning height will be taken using the same height-measuring device.; Morning fasting weight will be measured using the same scale.	baseline，follow-up (4,8,12 week); baseline，follow-up (4,8,12 week)	3	Eating Disorder Examination Questionnaire 6.0(EDEQ-6.0); Gastrointestinal Symptom Rating Scale(GSRS); Hamilton Depression Scale (HAMD); Patient Health Questionnaire-9 (PHQ-9); Clinical Global Impression (CGI); Fecal microbiota; Short-chain fatty acids	The Eating Disorder Examination Questionnaire 6.0 (EDE-Q 6.0) is a self-assessment questionnaire based on the Eating Disorder Examination (EDE). It evaluates the primary behavioral and psychological characteristics of eating disorders, measuring both the frequency and intensity of symptoms to assess disorder severity. The questionnaire includes four subscales: dietary restriction, eating concerns, body image concerns, and weight concerns.; The Gastrointestinal Symptom Rating Scale (GSRS) consists of 15 items designed to assess a patient's gastrointestinal symptoms over the past week. Each question is scored based on the degree, frequency, duration, mitigating factors, and impact on social activities, using a scale from 0 to 3, where 0 indicates no symptoms and 3 indicates very severe symptoms. The scores for each question are summed to give a total score, with a minimum of 0 and a maximum of 45. Higher scores indicate more severe gastrointestinal symptoms.; The Hamilton Depression Scale (HAMD) is an external evaluation scale used to assess a patient's depression symptoms. The scale consists of 24 items. Most of the questions are scored on a 0-4 point scale, while questions 4, 5, 6, 12, 13, 14, 16, 17, 18, and 21 are scored on a 0-2 point scale (a three-level scoring system). The total score ranges from a minimum of 0 to a maximum of 76, with higher scores indicating more severe depression symptoms.; The Patient Health Questionnaire-9 (PHQ-9), based on the DSM-IV diagnostic criteria, consists of 9 items, using a four-point rating scale of 0 to 3. Scores ranging from 5 to 9 indicate mild depression, 10 to 14 indicate moderate depression, 15 to 19 indicate moderately severe depression, and 20 to 27 indicate severe depression.; This scale is divided into three items: severity of the disease, overall efficacy assessment, and efficacy index. The severity of illness uses an 8-point rating scale from 0 to 7, with 0 indicating no disease and 7 indicating extremely severe. The global improvement assessment uses an 8-point rating scale from 0 to 7, with 0 indicating no assessment and 7 indicating severe deterioration. The efficacy index uses a four-level rating, with efficacy divided into four levels: 4 indicates marked improvement, with symptoms completely or largely disappearing; 1 indicates no change or deterioration; side effects are rated into four levels: 4 indicates serious or even life-threatening side effects occurred; 1 indicates no side effects.; Change in diversity and composition of the fecal microbiota as assessed by macrogenomic sequencing of feces.; Blood was collected and centrifuged to obtain serum, which was then tested for short-chain fatty acids.	baseline，follow-up (4,8,12 week); recuitment， follow-up（4、8、12 week）; baseline，follow-up（4、8、12 week）; baseline, follow-up(4, 8, 12 week); baseline, follow-up(4, 8, 12 week); baseline，follow-up（4、12week）; baseline，follow-up（4、12 week）	Nutritional Rehabilitation and Refeeding Outcomes	Disease-Specific Psychopathology and Diagnostic Subtypes; Organ Function and Multi-System Complications; Psychiatric Comorbidity and Emotion Regulation; Quality of Life and Patient-Reported Outcomes; Microbiome, Immune, and Novel Biological Targets	Biochemical and Metabolic Control; Disease-Specific Psychopathology and Diagnostic Subtypes; Microbiome; Immune; and Novel Biological Targets; Nutritional Rehabilitation and Refeeding Outcomes; Organ Function and Multi-System Complications; Psychiatric Comorbidity and Emotion Regulation; Quality of Life and Patient-Reported Outcomes; Survival and Disease Progression Metrics; Symptom Burden and Clinical Manifestations	Efficacy	Clinical Efficacy	Body Mass Index (BMI)	Metabolic regulation	N.A.	Yes	Fecal Microbiota Transplantation; Placebo	BIOLOGICAL; DRUG	TRUE	ACTIVE_COMPARATOR; PLACEBO_COMPARATOR	Bacteria based therapy	Microbiota	Dietary supplement	N.A.	Shanghai Mental Health Center	Academia	N.A.	N.A.	N.A.	Anorexia Nervosa	Anorexia nervosa; Tretment of Anorexia nervosa; Gastrointestinal symptoms in Anorexia nervosa; Gut microbiota
Anorexia Nervosa	NCT07289581	TRUE	TRUE	100	Effect of treatment with butyric acid in anorexia nervosa	Patients	0	ADULT	AN Patients: Female sex; AN Patients: Age 18-65 years; AN Patients: Current diagnosis of Anorexia Nervosa (DSM-5); AN Patients: Able and willing to provide informed consent; AN Patients: Ability to comply with study procedures and assessments	AN Patients: Severe psychiatric conditions requiring inpatient hospitalization (e.g., psychosis, severe major depressive episode with suicidal intent); AN Patients: Severe medical conditions requiring inpatient care (cardiovascular, renal, hematopoietic, gastrointestinal, endocrine disorders); AN Patients: Intellectual disability, illiteracy, or conditions impairing consent or questionnaire completion; AN Patients: Current participation in another experimental protocol; AN Patients: Active use of probiotics; AN Patients: Neutropenia (<0.5 × 10^9/L); AN Patients: Leukocytosis (>30 × 10^9/L); AN Patients: Fever > 38°C; AN Patients: Radiological evidence of toxic megacolon or intestinal perforation; AN Patients: Presence of colostomy; AN Patients: Severe comorbidity limiting 30-day survival; AN Patients: Active or past malignancy requiring chemotherapy; AN Patients: Corticosteroid therapy within the past 6 months; AN Patients: HIV infection	50	ACTIVE_NOT_RECRUITING		N.A.	INTERVENTIONAL	2025	2025-11-12	2026-11-12	2028-11-12	12.0	52.1	36.0	156.6	No	Weight; Body Mass Index (BMI); Gut Microbiota Composition; Short-Chain Fatty Acids (SCFAs)	Body weight measured in kilograms using a calibrated scale.; BMI calculated as weight (kg) divided by height (m²). Unit of Measure: kg/m²; Assessment of the relative abundance of bacterial taxa through sequencing at baseline and 3 months. Changes over time will be evaluated to identify shifts in microbial composition and potential alterations in gut balance relevant to anorexia nervosa.; Measurement of SCFA concentrations (e.g., butyrate, acetate, propionate) at baseline and 3 months. Changes in SCFA levels will be used to evaluate alterations in gut microbial metabolic activity over time.	Baseline and 3 months; Baseline and 3 months; Baseline and 3 months; Baseline and 3 months	3	Eating disorder psychopatology - Eating Disorder Examination Questionnaire 6.0 (EDE-Q 6.0; Calugi et al., 2015); Eating disorder psychopathology - Eating Disorder Inventory - 3 (EDI-3; Clausen et al., 2011); General psychopathology - Brief Symptom Inventory (BSI); Derogatis & Melisaratos, 1983); Childhood maltreatment - Childhood Trauma Questionnaire - Short Form (CTQ-SF; Bernstein et al., 2003); Emotional dysregulation - Difficulties in Emotion Regulation Scale (DERS; Gratz & Roemer, 2004)	The EDE-Q measures eating-disorder psychopathology across four subscales: Restraint, Eating Concern, Shape Concern, and Weight Concern. Items are scored from 0 to 6. The Global Score is the mean of the four subscales. Higher scores indicate more severe eating-disorder symptoms. Unit of Measure: Units on a scale.; The EDI-3 evaluates psychological traits associated with eating disorders. It includes subscales such as Drive for Thinness, Bulimia, Body Dissatisfaction, Low Self-Esteem, Emotional Dysregulation, Interoceptive Deficits, Perfectionism, Asceticism, and others. Items are typically scored on 0-4 Likert scales. Higher scores indicate greater psychological dysfunction relevant to EDs. Unit of Measure: Units on a scale.; The BSI assesses general psychopathology. It includes the following subscales: Somatization, Obsessive-Compulsive Symptoms, Interpersonal Sensitivity, Depression, Anxiety, Hostility, Phobic Anxiety, Paranoid Ideation, and Psychoticism. Items are rated on a 0-4 scale. Higher scores indicate greater overall psychopathology. Unit of Measure: Units on a scale.; The CTQ-SF assesses exposure to childhood maltreatment. It includes five subscales: Emotional Abuse, Physical Abuse, Sexual Abuse, Emotional Neglect, and Physical Neglect. Subscale scores range from 5 to 25; the total score ranges from 25 to 125. Higher scores indicate more severe childhood maltreatment. Unit of Measure: Units on a scale.; The DERS measures emotion-regulation difficulties. It includes six subscales: Nonacceptance, Goals, Impulse, Awareness, Strategies, and Clarity. Total scores range from 36 to 180. Higher scores indicate greater difficulties in emotion regulation. Unit of Measure: Units on a scale	Baseline and 3 months; Baseline and 3 months; Baseline and 3 months; Baseline; Baseline and 3 months	Nutritional Rehabilitation and Refeeding Outcomes; Microbiome; Immune; and Novel Biological Targets	Disease-Specific Psychopathology and Diagnostic Subtypes; Psychiatric Comorbidity and Emotion Regulation	Biochemical and Metabolic Control; Disease-Specific Psychopathology and Diagnostic Subtypes; Microbiome; Immune; and Novel Biological Targets; Nutritional Rehabilitation and Refeeding Outcomes; Psychiatric Comorbidity and Emotion Regulation; Symptom Burden and Clinical Manifestations	Efficacy	Multiple	Body Mass Index (BMI); Microbiota	Metabolic regulation	Yes	Yes	Dietary Supplement: Butyric Acid	DIETARY_SUPPLEMENT	TRUE	ACTIVE_COMPARATOR; PLACEBO_COMPARATOR	Small molecule	Classic chemical drug	Dietary supplement	N.A.	Azienda Ospedaliero-Universitaria Careggi	Academia	Europe	Italy	1	Anorexia Nervosa; Gut Microbiota; Weight Trajectory	anorexia nervosa; gut microbiota; butyric acid; outcome
