## Supplemental Table 1 for "Mapping the Clinical Trial Landscape in Anorexia Nervosa: A Registry-Based Analysis of Research Activity and Translational Gaps" (part 3 of 3)

### Sheet: Sheet1 (continued)
Disease Name	NCTID	Disease Name in Conditions?	Disease Name in Inclusion Criteria?	Pathophysiology relevance measure	Study Title	Subjects (Healthy and Patients)	Accepts Healthy Volunteers?	Age groups	Eligibility Criteria.Inclusion	Eligibility Criteria.Exclusion	Total Enrollment Count	Study Status	Reason for Termination or Withdrawal	Phases	Type of Study	Start Year of the CT	Start Date	Primary Completion Date	Completion Date	Duration Until Primary Completion (months)	Duration Until Primary Completion (weeks)	Total Duration (months)	Total Duration (weeks)	During COVID?	Primary Outcomes Measures	Primary Outcomes Description	Primary Outcomes Timeframe	Primary Outcome timeframe proposed (months)	Secondary Outcomes Measure	Secondary Outcomes Description	Secondary Outcomes Timeframe	Pathophysiology (Primary Outcome)	Pathophysiology (Secondary Outcome)	Pathophysiology Cloud (All Possible Outcomes)	Safety/ Efficacy (Primary Outcomes )	Safety/ Efficacy (Subcategories in Primary Outcomes )	Safety/ Efficacy (Measures in Primary Outcomes)	Safety/ Efficacy (Measures in Primary Outcomes) Class	anorexia nervosa related outcomes - Primary	anorexia nervosa related outcomes - Secondary	Intervention	Interventions Types	Placebo Controlled	ArmGroupType	Molecule Type	Technology	MoA	Procedure/Device types	Sponsor	Sponsor Type	Geographic Category	Countries	Sites Count	All Conditions	Keywords Used for Disease Classification
Anorexia Nervosa	NCT06593366	TRUE	TRUE	76	Fecal microbiota transplant for anorexia nervosa	Patients	0	CHILD	Anorexia Nervosa Patients: Diagnosed with AN (restricting type or binge eating/purging type) by the primary physician on the ED team, as per standard approach.; Anorexia Nervosa Patients: Be 12-17 years-old at time of recruitment; Anorexia Nervosa Patients: Have capacity to consent; Anorexia Nervosa Patients: Be assigned female sex at birth (may be gender diverse); Anorexia Nervosa Patients: Be active patients in the pediatric ED program at MCH; Anorexia Nervosa Patients: Have a weight that is <85% of the Treatment Goal Weight, as determined by the treating physician	Anorexia Nervosa Patients: Exposure to antibiotics within two weeks of study randomization; Anorexia Nervosa Patients: Initiation of new probiotics / oral nutritional supplements within two weeks of randomization; Anorexia Nervosa Patients: Active pregnancy; Anorexia Nervosa Patients: Active psychosis or suicidal ideation; Anorexia Nervosa Patients: Other comorbidities that may affect weight or the gut microbiome including celiac disease, inflammatory bowel disease (or other conditions as determined by the study team)	20	NOT_YET_RECRUITING		N.A.	INTERVENTIONAL	2025	2025-01-01	2026-06-20	2026-06-20	17.6	76.4	17.6	76.4	No	Recruitment Rate; Retention Rate	The number of participants who are consented into the study divided by the number of participants who show interest in the study.; The number of participants who completed the study divided by the number of participants consented into the study.	Through study completion, an average of one year.; Through study completion, an average of one year.	12	Attitudes towards Fecal Microbiota Transplant; Height; Weight; Eating Disorder Examination Questionnaire; Beck Depression Inventory; Beck Anxiety Inventory; Yale-Brown-Cornell Eating Disorder Scale; Gastrointestinal Symptom Rating Scale; Changes in stool metabolites; Changes in urine metabolomics; Changes in saliva ultrafiltrates; Changes in complete blood count; Changes in C-reactive protein; Changes in alkaline phosphatase; Changes in alanine aminotransferase; Changes in 25-OH Vitamin D; Changes in albumin; Changes in follicle stimulating hormone; Changes in luteinizing hormone; Changes in free testosterone; Presence of safety outcomes	Attitudes towards FMT will be studied via semi-structured qualitative interviews of all participants: the 20 adolescents and their parents in the trial, and the 10 adolescents and their parents who decline participation, and their guardians. Using Qualitative Description, interviews will explore patient and guardian attitudes toward FMT, as well as their impressions of efficacy (if they participated in the trial). Questions will include perceptions of "natural" versus "drug" products, perspectives on causes of AN, and interests in other potential treatments. Interviews will be conducted virtually, using Zoom for Healthcare, transcribed verbatim and then coded for themes using NVivo. This analysis stays close to the data with little to no interpretation. Our analysis will also include a summative content analysis.; Height will be collected.; Weight will be measured between hospital visits using home weight scales provided to study participants.; The EDEQ is a 28-item standardized questionnaire that measures the severity of symptoms of eating disorders, including menstrual status.; The BDI is a 21-item questionnaire used to measure the severity of depressive symptoms.; The BAI is a 21-item questionnaire used to measure the severity of anxiety symptoms.; The YBC-EDS assesses impairment, persistence and degree of obsessional thinking and compulsiveness about eating behaviors.; This is a 15-item rating scale to capture a variety of GI symptoms.; Stool will be collected in to examine changes in alpha- and beta- diversity of microbiota, as well as engraftment of donor specific strains/genes and microbially-derived metabolite levels throughout the study. All stool samples will be collected using an at-home collection kit. Samples will be collected and stored in locked, secure -80°C study freezers upon being brought to the hospital or shipped by paid courier by participants. Stool samples will be sequenced for 16s rRNA gene profiling. All 16s rRNA analyses will be performed using in-house bioinformatics pipelines through the laboratory of a collaborator to identify amplicon sequence variants, perform taxonomic assignments, and analyze alpha- and beta-diversity and differential taxonomic abundance.; Urine samples will be collected from each participant. Nontargeted metabolite profiling is a method used to explore and identify as many metabolites as possible in a sample to identify whatever is present. This approach is designed to help discover new metabolites, and identify changes in metabolite levels that may correlate with other outcomes. We will report differences in highest-abundance metabolites using t-tests to compare their presence between groups, and correlation coefficients to identify associations between outcomes.; Saliva samples will be collected for metabolomic analysis. Saliva ultrafiltrates will be analyzed as described above for stool and urine samples by a collaborator. All saliva ultrafiltrates will be reported using the same multisegment injection-capillary electrophoresis-mass spectrometer, where metabolites are reported using effect sizes to compare relative concentrations against reference standards.; Using the provided blood samples, changes in complete blood count from baseline to post-intervention will be compared using paired t-tests. The complete blood count includes (with their measurement units): Red blood count (RBC)- cells/L Hemoglobin (Hb)- g/L Hematocrit- L/L Mean corpuscular volume (MCV)- fL Mean Corpuscular Hemoglobin (MCH)- pg Mean corpuscular hemoglobin concentration (MCHC)- g/L Red cell distribution width (RDW)- % White blood count (WBC) - cells/L Neutrophils - cells/L Lymphocytes - cells/L Eosinophils - cells/L Basophils - cells/L Monocytes - cells/L; Using the provided blood samples, changes in C-reactive protein (CRP) from baseline to post-intervention will be compared using paired t-tests. CRP (measured in mg/L) is used to monitor inflammation in acute or chronic conditions.; Using the provided blood samples, changes in alkaline phosphatase (ALP) from baseline to post-intervention will be compared using paired t-tests. ALP (measured in U/L) is associated with liver function.; Using the provided blood samples, changes in alanine aminotransferase (ALT) from baseline to post-intervention will be compared using paired t-tests. ALT (measured in U/L) is associated with liver function.; Using the provided blood samples, changes in 25-OH Vitamin D from baseline to post-intervention will be compared using paired t-tests. 25-OH Vitamin D (measured in ng/ml) is used as a measure of Vitamin D levels.; Using the provided blood samples, changes in albumin from baseline to post-intervention will be compared using paired t-tests. Albumin (measured in g/L) is associated with liver and kidney function.; Using the provided blood samples, changes in follicle stimulating hormone (FSH) from baseline to post-intervention will be compared using paired t-tests. FSH (measured in mIU/mL) is important for determining aspects of fertility and menstruation.; Using the provided blood samples, changes in luteinizing hormone (LH) from baseline to post-intervention will be compared using paired t-tests. LH (measured in IU/L) is important for determining aspects of fertility and menstruation.; Using the provided blood samples, changes in free testosterone from baseline to post-intervention will be compared using paired t-tests. Free testosterone (measured in nmol/L) is important for assessing various bodily functions related to hormones.; Common Terminology Criteria for Adverse Events (CTCAE) will be used to define adverse events and serious adverse events. This framework will be used to classify broad safety concerns throughout our trial.	Week 12 (follow-up); Week 0 (baseline), Week 4 (mid-treatment), Week 8 (post-intervention), Week 12 (follow-up); Week 0 (baseline), Week 2, Week 4 (mid-treatment), Week 6, Week 8 (post-intervention), Week 10, Week 12 (follow-up); Week 0 (baseline), Week 4 (mid-treatment), Week 8 (post-intervention), Week 12 (follow-up); Week 0 (baseline), Week 4 (mid-treatment), Week 8 (post-intervention), Week 12 (follow-up); Week 0 (baseline), Week 4 (mid-treatment), Week 8 (post-intervention), Week 12 (follow-up); Week 0 (baseline), Week 4 (mid-treatment), Week 8 (post-intervention), Week 12 (follow-up); Week 0 (baseline), Week 4 (mid-treatment), Week 8 (post-intervention), Week 12 (follow-up); Week 0 (baseline), Week 4 (mid-treatment), Week 8 (post-intervention), Week 12 (follow-up); Week 0 (baseline), Week 4 (mid-treatment), Week 8 (post-intervention), Week 12 (follow-up); Week 0 (baseline), Week 4 (mid-treatment), Week 8 (post-intervention), Week 12 (follow-up); Week 0 (baseline), Week 8 (post-intervention); Week 0 (baseline), Week 8 (post-intervention); Week 0 (baseline), Week 8 (post-intervention); Week 0 (baseline), Week 8 (post-intervention); Week 0 (baseline), Week 8 (post-intervention); Week 0 (baseline), Week 8 (post-intervention); Week 0 (baseline), Week 8 (post-intervention); Week 0 (baseline), Week 8 (post-intervention); Week 0 (baseline), Week 8 (post-intervention); Through study completion, an average of one year.	Other/Unclassified	Nutritional Rehabilitation and Refeeding Outcomes; Disease-Specific Psychopathology and Diagnostic Subtypes; Psychiatric Comorbidity and Emotion Regulation; Organ Function and Multi-System Complications; Microbiome, Immune, and Novel Biological Targets; Biochemical and Metabolic Control; Neuroendocrine and Hormonal Restoration	Biochemical and Metabolic Control; Disease-Specific Psychopathology and Diagnostic Subtypes; Microbiome; Immune; and Novel Biological Targets; Neuroendocrine and Hormonal Restoration; Nutritional Rehabilitation and Refeeding Outcomes; Organ Function and Multi-System Complications; Psychiatric Comorbidity and Emotion Regulation; Survival and Disease Progression Metrics; Symptom Burden and Clinical Manifestations	Efficacy	Other Efficacy	Recruitment and Retention Rate	Behavior	N.A.	Yes	Fecal Microbiota Transplant; Placebo	BIOLOGICAL; DRUG	TRUE	ACTIVE_COMPARATOR; PLACEBO_COMPARATOR	Bacteria based therapy	Microbiota	Dietary supplement	N.A.	Mcmaster University	Academia	N.A.	N.A.	N.A.	Anorexia Nervosa Restricting Type; Anorexia Nervosa; Anorexia in Adolescence; Anorexia in Children; Anorexia	anorexia nervosa; fecal microbiota transplant; pilot study; randomized controlled trial; feasibility
Anorexia Nervosa	NCT06814002	TRUE	TRUE	100	A randomised controlled trial on the networks integrating anxiety and metabolism in anorexia nervosa	HV + Patients	1	CHILD;ADULT	AN Patients: Female individuals; AN Patients: 13-18 years of age; AN Patients: Currently patients at the eating disorder clinic; AN Patients: Newly diagnosed with AN according to the Diagnostic and Statistical Manual of mental disorders 5th edition (DSM-5); AN Patients: Treatment naïve; Healthy Controls: Matched on age-, sex-, and education level with the AN-participants	AN Patients: Having one or several chronic medical conditions that may interfere with or hinder participation, or affect study outcomes.; AN Patients: Use of medications that affect hormone levels or eating behaviors.; AN Patients: Having one or several severe psychiatric disorders other than AN (e.g., schizophrenia, major depressive disorder, bipolar disorder).; AN Patients: Current drug abuse, pregnancy or potential pregnancy.; AN Patients: High risk of refeeding syndrome or severe complications related to eating disorders.; AN Patients: Inability to comply with the nutritional program of the study.; AN Patients: Allergies to foods included in the provided meal content.; AN Patients: Cognitive impairments preventing comprehension of the study or the informed consent process.; AN Patients: Contraindications for MRI (e.g., pacemaker, prosthesis, claustrophobia).; AN Patients: Fasting blood glucose above 6.0 mmol/l on the morning of the study, as this indicates either non compliance with overnight fasting or pre-diabetes/diabetes.; Healthy Controls: Having one or several chronic medical conditions that may interfere with or hinder participation, or affect study outcomes.; Healthy Controls: Use of medications that affect hormone levels or eating behaviors.; Healthy Controls: Having one or several severe psychiatric disorders (e.g., schizophrenia, major depressive disorder, bipolar disorder).; Healthy Controls: Current drug abuse, pregnancy or potential pregnancy.; Healthy Controls: Inability to comply with the nutritional program of the study.; Healthy Controls: Allergies to foods included in the provided meal content.; Healthy Controls: Cognitive impairments preventing comprehension of the study or the informed consent process.; Healthy Controls: Contraindications for MRI (e.g., pacemaker, prosthesis, claustrophobia).; Healthy Controls: Fasting blood glucose above 6.0 mmol/l on the morning of the study, as this indicates either non compliance with overnight fasting or pre-diabetes/diabetes.; Healthy Controls: Having one or several eating disorders, current or past.	60	RECRUITING		N.A.	INTERVENTIONAL	2025	2025-02-15	2026-12-31	2026-12-31	22.5	97.7	22.5	97.7	No	Magnetic Resonance Imaging	Resting state Magnetic Resonance Imaging (MRI) and resting state functional Magnetic Resonance Imaging (fMRI)	One hour post meal with/witout calories		Meal-1 food consumption; Meal-2 food consumption; Self-rated psychometrics; Blood sample; Blood sample; Blood sample; Blood sample; Blood sample; Blood sample; Blood sample; Blood pressure; pulse	Amount of food consumed in Meal-1; Amount of food consumed in Meal-2; Self-rated Visual Analog Scales to evaluate states such as hunger, satiety, desire to eat, anxiety, fear of obesity, sadness, appetite, and general mood.; Glucose.; Insulin.; Ghrelin.; Obestatin.; Peptide YY.; Leptin.; Cortisol.; Standardized measurement of systolic and diastolic blood pressure; Standardized measurement of pulse.	15 minutes post meal with/witout calories; Three hours post meal with/witout calories; 15 minutes, one hour and three hours post meal with/witout calories; One hour post meal with/witout calories; One hour post meal with/witout calories; One hour post meal with/witout calories; One hour post meal with/witout calories; One hour post meal with/witout calories; One hour post meal with/witout calories; One hour post meal with/witout calories; One hour post meal with/witout calories; One hour post meal with/witout calories	Genetic; Epigenetic; and Neurobiological Biomarkers	Nutritional Rehabilitation and Refeeding Outcomes; Disease-Specific Psychopathology and Diagnostic Subtypes; Biochemical and Metabolic Control; Neuroendocrine and Hormonal Restoration; Organ Function and Multi-System Complications	Biochemical and Metabolic Control; Disease-Specific Psychopathology and Diagnostic Subtypes; Genetic; Epigenetic; and Neurobiological Biomarkers; Neuroendocrine and Hormonal Restoration; Neurological; Neurodevelopmental; and Cognitive Outcomes; Nutritional Rehabilitation and Refeeding Outcomes; Organ Function and Multi-System Complications; Psychiatric Comorbidity and Emotion Regulation; Quality of Life and Patient-Reported Outcomes; Symptom Burden and Clinical Manifestations	Efficacy	Imaging Biomarker	Resting-State Functional MRI (Brain Network Activity)	Neuropsy	N.A.	N.A.	Meal with 400 kilocalories; Meal without calories	DIETARY_SUPPLEMENT	FALSE	EXPERIMENTAL; EXPERIMENTAL	N.A.	N.A.	Dietary supplement	N.A.	Umeå University	Academia	Asia	Turkey	1	Anorexia Nervosa	Anorexia Nervosa; RCT; fMRI; calorie intake; Psychometric measures; Neuroendocrine biomarkers
Anorexia Nervosa	NCT06736769	TRUE	TRUE	100	Ketamine effects on learning in eating disorders	Patients	0	CHILD;ADULT	Anorexia Nervosa Patients: Age 16-26 years old; Atypical Anorexia Nervosa Patients: Age 16-26 years old; Anorexia Nervosa Patients: Meets diagnosis of anorexia nervosa (AN) per DSM-5 criteria on admission; Atypical Anorexia Nervosa Patients: Meets diagnosis of atypical anorexia nervosa (atypical AN) per DSM-5 criteria on admission; Anorexia Nervosa Patients: Admitted to the medical hospital for malnutrition; Atypical Anorexia Nervosa Patients: Admitted to the medical hospital for malnutrition; Anorexia Nervosa Patients: No changes to psychiatric medications for month prior to trial enrollment; Atypical Anorexia Nervosa Patients: No changes to psychiatric medications for month prior to trial enrollment; Anorexia Nervosa Patients: Agree to use a highly effective form of contraception for at least two weeks following ketamine administration; Atypical Anorexia Nervosa Patients: Agree to use a highly effective form of contraception for at least two weeks following ketamine administration; Anorexia Nervosa Patients: Have an outpatient primary care provider, medical provider, or behavioral health provider or psychiatrist who is actively managing or coordinating care; Atypical Anorexia Nervosa Patients: Have an outpatient primary care provider, medical provider, or behavioral health provider or psychiatrist who is actively managing or coordinating care	Anorexia Nervosa Patients: Lifetime history of any psychotic disorder; Atypical Anorexia Nervosa Patients: Lifetime history of any psychotic disorder; Anorexia Nervosa Patients: Moderate or severe substance use disorder; Atypical Anorexia Nervosa Patients: Moderate or severe substance use disorder; Anorexia Nervosa Patients: Pregnancy as indicated by a positive urine pregnancy test during screening, lactation, or the intention of becoming pregnant within 3 months of entry into this trial; Atypical Anorexia Nervosa Patients: Pregnancy as indicated by a positive urine pregnancy test during screening, lactation, or the intention of becoming pregnant within 3 months of entry into this trial; Anorexia Nervosa Patients: Electroconvulsive therapy (ECT) or transcranial magnetic stimulation (TMS) treatment within 30 days prior to enrollment; Atypical Anorexia Nervosa Patients: Electroconvulsive therapy (ECT) or transcranial magnetic stimulation (TMS) treatment within 30 days prior to enrollment; Anorexia Nervosa Patients: Intellectual or developmental disability; Atypical Anorexia Nervosa Patients: Intellectual or developmental disability; Anorexia Nervosa Patients: High risk for self-harm/suicide; Atypical Anorexia Nervosa Patients: High risk for self-harm/suicide; Anorexia Nervosa Patients: Active laxative misuse or abuse; Atypical Anorexia Nervosa Patients: Active laxative misuse or abuse; Anorexia Nervosa Patients: Biochemical refeeding syndrome or electrolyte abnormality; Atypical Anorexia Nervosa Patients: Biochemical refeeding syndrome or electrolyte abnormality; Anorexia Nervosa Patients: Cardiac abnormalities identified on admission; Atypical Anorexia Nervosa Patients: Cardiac abnormalities identified on admission; Anorexia Nervosa Patients: Taking medications that would be unsafe to administer with ketamine; Atypical Anorexia Nervosa Patients: Taking medications that would be unsafe to administer with ketamine; Anorexia Nervosa Patients: Other medical condition or diagnosis, physical exam finding, laboratory abnormality, or health risk that would increase the risk of adverse events, at the discretion of the investigators; Atypical Anorexia Nervosa Patients: Other medical condition or diagnosis, physical exam finding, laboratory abnormality, or health risk that would increase the risk of adverse events, at the discretion of the investigators	20	ENROLLING_BY_INVITATION		Phase 2	INTERVENTIONAL	2025	2025-06-05	2026-06-20	2026-06-20	12.5	54.3	12.5	54.3	No	Mean Change From Baseline in Reversal Learning	Mean change in reversal learning as measured by the probabilistic reversal learning task.In the task, participants are presented with two stimuli, told to choose one of the two stimuli on each trial, and receive feedback regarding whether the stimulus is "Correct" or "Incorrect." Participants must modify their choice based on c hanging stimulus-outcome contingencies over time, engaging flexible learning.	Day 2, Day 4	0.133333	N.A.	N.A.	N.A.	Neurological; Neurodevelopmental; and Cognitive Outcomes	N.A.	Disease-Specific Psychopathology and Diagnostic Subtypes; Neurological; Neurodevelopmental; and Cognitive Outcomes	Efficacy	Clinical Efficacy	Cognitive Flexibility Improvement (Reversal Learning Task)	Neuropsy	N.A.	N.A.	Ketamine infusion	DRUG	FALSE	EXPERIMENTAL	Small molecule	Classic chemical drug	Glutamate receptor inhibitor	N.A.	Amanda Downey, MD	Others	North America	United States	1	Anorexia Nervosa; Atypical Anorexia Nervosa	Anxiety; Depression; Anorexia; Psychotropic Drugs; Feeding and Eating Disorders; Physiological Effects of Drugs; Cognitive Flexibility
Anorexia Nervosa	NCT07159867	TRUE	TRUE	100	Frequency of hypermobility-related problems in patients with anorexia nervosa	Patients	0	CHILD;ADULT	Anorexia Nervosa Patients: Female patients Aged 13-25 years; Anorexia Nervosa Patients: Diagnosed with: Anorexia Nervosa (ICD-10 F50.0), or Atypical Anorexia Nervosa (ICD-10 F50.1); Anorexia Nervosa Patients: Currently receiving treatment or scheduled to receive treatment	Anorexia Nervosa Patients: Severe cognitive impairment; Anorexia Nervosa Patients: Insufficient Swedish language skills that make it impossible to provide informed consent and prevent answering study questions; Anorexia Nervosa Patients: Pregnancy and up to one year postpartum	100	NOT_YET_RECRUITING			OBSERVATIONAL	2025	2025-09-15	2026-07-30	2026-07-30	10.5	45.4	10.5	45.4	No	Joint hypermobility; 5-part questionnaire	Joint mobility will be assessed according to the Beighton score using a goniometer.; Participants over the age of 18 will also complete the 5-part questionnaire regarding historical hypermobility.	One-time assessment at baseline (Day 0, at the inclusion visit).; One-time questionnaire at baseline (Day 0, after clinical examination).	0	Joint pain; Temporomandibular joint problems; Pain drawing	The Numeric Rating Scale (NRS) is a self-assessment tool used to describe the patient's perceived pain intensity. The patient marks the intensity on a line with eleven points, ranging from 0 to 10. The endpoints represent 0 = 'no pain' and 10 = 'worst imaginable pain.'; Screening questions regarding temporomandibular joint problems. The short version of the Diagnostic Criteria for Temporomandibular Disorders (DC/TMD) classification system will be used.; Participant marks areas of perceived pain on a schematic human body figure.	One-time questionnaire at baseline (Day 0, after clinical examination).; One-time questionnaire at baseline (Day 0, after clinical examination).; One-time questionnaire at baseline (Day 0, after clinical examination).	Organ Function and Multi-System Complications	Organ Function and Multi-System Complications	Genetic; Epigenetic; and Neurobiological Biomarkers; Organ Function and Multi-System Complications; Quality of Life and Patient-Reported Outcomes; Symptom Burden and Clinical Manifestations	Efficacy	Clinical Efficacy	Joint Hypermobility Assessment (Beighton Score, 5-Part Questionnaire)	Behavior	No	No	N.A.		FALSE		N.A.	N.A.	N.A.	N.A.	Vastra Gotaland Region	Academia	Europe	Sweden	1	Anorexia Nervosa, Atypical; Anorexia Nervosa	Anorexia nervosa; Joint hypermobility; Pain; Temporomandibular joint
Anorexia Nervosa	NCT06712485	TRUE	TRUE	100	Biomarkers in EV associated with marrow adiposity in anorexia	HV + Patients	1	CHILD;ADULT	AN Patients: Diagnosis of active AN according to DSM-5 criteria; AN Patients: BMI of less than 17kg/m2; AN Patients: Present amenorrhoea in the 3 months prior to the start of the study.; AN Restricting Type Patients: Achieved weight gain of more than 85%.; AN Restricting Type Patients: Normal menstruation in the last 3 months.; Healthy Controls: Population of the same age and gender as the AN and AN-R groups.; Healthy Controls: If pubertal population, presenting a chronological age of ± 2 years.; Healthy Controls: Normal menstruation; Healthy Controls: Normal BMI (>18.5 kg/m2); Healthy Controls: No presence of previous dietary transtrons.	All Groups: Not receiving oestrogens, contraceptives or glucocorticoids in the 3 months prior to the start of the study.; All Groups: Not to suffer from chronic diseases, such as diabetes, pathologies affecting the bone system or thyroid function.; All Groups: Do not take calcium or vitamin supplements.	30	NOT_YET_RECRUITING			OBSERVATIONAL	2025	2025-05-15	2025-12-31	2026-07-31	7.5	32.9	14.5	63.1	No	Biomarkers related to medullary adiposity	Blood samples to isolate extracellular vesicles for omics studies	1 day	0.0333333	Bone Mineral Density; Body Composition	Bone mineral density measured by densitometry; Fat and muscle mass measured by ultrasound	1 day; 1 day	Microbiome; Immune; and Novel Biological Targets	Organ Function and Multi-System Complications; Nutritional Rehabilitation and Refeeding Outcomes	Biochemical and Metabolic Control; Genetic; Epigenetic; and Neurobiological Biomarkers; Microbiome; Immune; and Novel Biological Targets; Nutritional Rehabilitation and Refeeding Outcomes; Organ Function and Multi-System Complications	Efficacy	Molecular Biomarker	Biomarkers Medullary Adiposity	Molecular	N.A.	Yes	N.A.		FALSE		N.A.	N.A.	N.A.	N.A.	Maimónides Biomedical Research Institute Of Córdoba	Academia	Europe	Spain	1	Anorexia Nervosa Restricting Type; Anorexia Nervosa (DSM-IV Revised Criteria)	Extracellular Vesicles; Bone Deterioration; Biomarkers; Bone Marrow Adipose Tissue; Nutritional Deficiencies
Anorexia Nervosa	NCT07112014	TRUE	TRUE	95	Development of gastrointestinal symptoms in patients with anorexia nervosa and bulimia nervosa during weight rehabilitation over time, depending on the nutritional strategy	Patients	0	CHILD;ADULT	Anorexia Nervosa Patients: patients diagnosed with anorexia nervosa (all subtypes); Bulimia Nervosa Patients: patients diagnosed bulimia nervosa	Anorexia Nervosa Patients: patients that are medically unable to fill out a short questionnaire on a weekly base.; Bulimia Nervosa Patients: patients that are medically unable to fill out a short questionnaire on a weekly base.	185	RECRUITING			OBSERVATIONAL	2025	2025-09-09	2027-07-31	2027-12-31	22.7	98.6	27.7	120.4	No	Gastrointestinal Symptoms	Score of the Gastrointestinal Symptom Rating Scale assessed upon admission and discharge (two time points), in relation to the predominant dietary pattern (\>80% during the rehabilitation phase), defined as flexitarian, vegetarian, or vegan and body weight development. The Gastrointestinal Symptom Rating Scale is a validated questionnaire : Svedlund J, Sjödin I, Dotevall G. GSRS--a clinical rating scale for gastrointestinal symptoms in patients with irritable bowel syndrome and peptic ulcer disease. Dig Dis Sci. (1988) 33(2):129-34. doi: 10.1007/BF01535722. The primary outcome is analyzed seperately for patients with anorexia nervosa and bulimia nervosa.	Data are collected within the first three days after admission and during the final three days before discharge (two time points).	0.1	Gastrointestinal Symptoms in the Timecourse; Dietary intake; Body weight; Body height; Body composition; Eating Disorder Inventory-2 (EDI-2); Three Factor Eating Questionnaire (TFEQ); Symptom-Checkliste (SCL-90-R); Beck-Depressions-Inventar Revision (BDI-II); Obsessive Compulsive Inventory - Revised (OCI-R); Generalizied Anxiety Disorder Scale-7 (GAD-7); Wender Utah Rating Scale (WURS-K); Subthreshold Autism Trait Questionnaire (SATQ); Frost Multidi-mensional Perfectionism Scale (FMPS); Perceived Stress Questionnaire (PSQ); Age; Complete Blood Count (CBC) with Differential; Key electrolyte panel for fluid balance, neuromuscular function, and metabolic regulation; Liver Function Panel; Renal Function Panel; Medication Use	The Gastrointestinal Symptom Rating Scale is assessed weekly during inpatient treament.; Dietary intake is closely monitored from the beginning to the end of the inpatients stay. The data of the plans will be summarized weekly, containing information on the intake of macro- and micronutrients, fibre, energy intake and food groups. The outcome is analyzed seperately for patients with anorexia nervosa and bulimia nervosa.; Body weight in kg is measured in underwear in the morning before breakfast using a calibrated scale in order to calculate the Body mass index or body mass index z-score. The outcome is analyzed seperately for patients with anorexia nervosa and bulimia nervosa.; Body height in cm is measured using a standardized stadiometer to calculate the body mass index or the body mass index z-score. The outcome is analyzed seperately for patients with anorexia nervosa and bulimia nervosa.; Body composition is measured with bioelectrical impedance; Eating Disorder Inventory-2 (EDI-2): A 91-item self-report questionnaire assessing psychological and behavioral traits related to eating disorders across 11 subscales. Each item is scored from 0 to 2; total scores range from 0 to 182, with higher scores indicating worse outcomes (greater symptom severity. Data are analyzed separately for patients with anorexia nervosa and bulimia nervosa.; This is a self-report measure of eating behavior with 51 items across three subscales: Cognitive Restraint, Disinhibition, and Hunger. Items are primarily dichotomous (yes/no), with some Likert-scale items. Subscale scores vary in range, and the total score ranges from 0 to 51, with higher scores indicating worse outcomes (e.g., more disinhibited eating, greater hunger, or excessive restraint). Data are analyzed separately for patients with anorexia nervosa and bulimia nervosa.; Symptom-Checklist-90-Revised (SCL-90-R): A 90-item self-report questionnaire assessing general psychological distress across 9 symptom dimensions (e.g., depression, anxiety, somatization) and 3 global indices. Each item is rated from 0 (not at all) to 4 (extremely). Total scores range from 0 to 360, with higher scores indicating worse psychological symptom severity. Data are analyzed separately for patients with anorexia nervosa and bulimia nervosa.; This is a 21-item self-report questionnaire assessing the severity of depressive symptoms over the past two weeks. Each item is rated on a scale from 0 to 3. Total scores range from 0 to 63, with higher scores indicating worse depressive symptom severity. Data are analyzed separately for patients with anorexia nervosa and bulimia nervosa.; This is an 18-item self-report questionnaire measuring the severity of obsessive-compulsive symptoms across 6 subscales (e.g., washing, checking, hoarding). Each item is rated from 0 (not at all) to 4 (extremely). Total scores range from 0 to 72, with higher scores indicating worse obsessive-compulsive symptom severity. Data are analyzed separately for patients with anorexia nervosa and bulimia nervosa.; This is a 7-item self-report questionnaire assessing symptoms of generalized anxiety over the past two weeks. Each item is rated from 0 (not at all) to 3 (nearly every day). Total scores range from 0 to 21, with higher scores indicating worse anxiety symptom severity. Data are analyzed separately for patients with anorexia nervosa and bulimia nervosa.; This is a 25-item self-report questionnaire assessing retrospective childhood symptoms of ADHD in adults. Each item is rated from 0 (not at all or never) to 4 (very much or very often). Total scores range from 0 to 100, with higher scores indicating greater severity of ADHD-related childhood symptoms. Data are analyzed separately for patients with anorexia nervosa and bulimia nervosa.; This is a 24-item self-report questionnaire measuring the presence of subclinical autistic traits in adults. Each item is rated from 0 (strongly disagree) to 3 (strongly agree). Total scores range from 0 to 72, with higher scores indicating more pronounced subthreshold autistic traits.Data are analyzed separately for patients with anorexia nervosa and bulimia nervosa.; This is a 35-item self-report questionnaire assessing perfectionism across multiple dimensions, including concern over mistakes, personal standards, and parental expectations. Each item is rated from 1 (strongly disagree) to 5 (strongly agree). Total scores range from 35 to 175, with higher scores indicating greater levels of perfectionism. Data are analyzed separately for patients with anorexia nervosa and bulimia nervosa.; This is a self-report instrument assessing subjective experiences of stress over the past weeks. The standard version includes 30 items, each rated on a scale from 1 (almost never) to 4 (usually). Total scores range from 30 to 120, with higher scores indicating greater perceived stress. Data are analyzed separately for patients with anorexia nervosa and bulimia nervosa.; Age is assessed by documenting the birth date (day, months, year) from the health insurance card.; Complete Blood Count (CBC) with Differential: A standard laboratory test used to assess general health and detect hematological abnormalities. Measures include red blood cells, white blood cells, hemoglobin, hematocrit, platelets, and a differential count of white blood cell subtypes (neutrophils, lymphocytes, monocytes, eosinophils, basophils). Results outside reference ranges may indicate infection, anemia, inflammation, or immune response abnormalities. Data are analyzed separately for patients with anorexia nervosa and bulimia nervosa.; A standard blood chemistry panel measuring key electrolytes involved in fluid balance, neuromuscular function, and metabolic regulation. Sodium (Na⁺): typically 135-145 mmol/L Potassium (K⁺): typically 3.5-5.0 mmol/L Chloride (Cl-): typically 98-107 mmol/L Magnesium (Mg²⁺): typically 0.7-1.0 mmol/L Phosphate (PO₄³-): typically 0.8-1.5 mmol/L Abnormal values may indicate renal dysfunction, metabolic imbalance, or effects of medications. Higher or lower levels indicate worse physiological regulation depending on the parameter. Data are analyzed separately for patients with anorexia nervosa and bulimia nervosa.; This Liver Function Panel (ALT, AST, GGT, ALP, Bilirubin, Albumin, INR) is a comprehensive blood test panel assessing hepatocellular injury and liver synthetic function. Alanine aminotransferase (ALT): \< 50 U/L Aspartate aminotransferase (AST): \< 50 U/L Gamma-glutamyl transferase (GGT): \< 60 U/L Alkaline phosphatase (ALP): 35-125 U/L Total Bilirubin: 0.3-1.2 mg/dL Albumin: 3.5-5.0 g/dL International Normalized Ratio (INR): 0.9-1.2 Elevated enzyme levels may indicate hepatocellular injury or cholestasis, while changes in bilirubin, albumin, or INR reflect impaired liver function. Deviations from normal values indicate worsening liver status, depending on the parameter. Data are analyzed separately for patients with anorexia nervosa and bulimia nervosa.; This Renal Function Panel (Creatinine, Urea/BUN, eGFR) is a standard blood test panel assessing kidney function and glomerular filtration. Serum Creatinine: typically 0.6-1.3 mg/dL Blood Urea Nitrogen (BUN)/Urea: typically 7-20 mg/dL (or 2.5-7.1 mmol/L) Estimated Glomerular Filtration Rate (eGFR): \> 90 mL/min/1.73 m² (normal) Abnormal values may indicate impaired renal function, dehydration, or nephrotoxic effects. Higher creatinine or BUN and lower eGFR indicate worse kidney function. Data are analyzed separately for patients with anorexia nervosa and bulimia nervosa.; Self-reported and/or medically verified use of prescribed or over-the-counter medications during the study period, with a focus on agents affecting gastrointestinal physiology. Values are recorded categorically (e.g., no medication, antidepressants, antipsychotics, anxiolytics, GI-active drugs, other). Data are analyzed separately for patients with anorexia nervosa and bulimia nervosa.	Data are continuously collected from admission to discharge. Extraction occurs on the first three days of admission, weekly during the stay (on Mondays or Tuesdays, covering the preceding week), and on the final three days of discharge.; Data are continuously collected throughout the inpatient stay. Extraction takes place on the day of admission, weekly during the stay (on Mondays or Tuesdays, reflecting the data of the preceding week), and on the day of discharge.; Data are continuously collected from admission to discharge. Extraction occurs the second day in the morning after admission, weekly during the stay (on Mondays or Tuesdays), and at the day of discharge; Body weight is measured within the first two days after admission and again within the final two days prior to discharge. For inpatient stays exceeding three months, weight measurements are repeated at three-month intervals.; Body composition is measured within the first two days after admission and again within the final two days prior to discharge. The outcome is analyzed seperately for patients with anorexia nervosa and bulimia nervosa.; Data are collected within the first three days after admission and during the final three days before discharge (two time points).; Data are collected within the first three days after admission and during the final three days before discharge (two time points).; Data are collected within the first three days after admission and during the final three days before discharge (two time points).; Data are collected within the first three days after admission and during the final three days before discharge (two time points).; Data are collected within the first three days after admission and during the final three days before discharge (two time points).; Data are collected within the first three days after admission and during the final three days before discharge (two time points).; Data are collected within the first three days after admission and during the final three days before discharge (two time points).; Data are collected within the first three days after admission and during the final three days before discharge (two time points).; Data are collected within the first three days after admission and during the final three days before discharge (two time points).; Data are collected within the first three days after admission and during the final three days before discharge (two time points).; This is assessed upon admission.; Data will be analyzed from samples collected within the first 3 days after hospital admission, weekly throughout the inpatient stay (on or around Day 7, Day 14, etc.), and within the final 3 days prior to discharge.; Data will be analyzed from samples collected within the first 3 days after hospital admission, weekly throughout the inpatient stay (on or around Day 7, Day 14, etc.), and within the final 3 days prior to discharge.; Data will be analyzed from samples collected within the first 3 days after hospital admission, weekly throughout the inpatient stay (on or around Day 7, Day 14, etc.), and within the final 3 days prior to discharge.; Data will be analyzed from samples collected within the first 3 days after hospital admission, weekly throughout the inpatient stay (on or around Day 7, Day 14, etc.), and within the final 3 days prior to discharge.; Data will be analyzed from samples collected within the first 3 days after hospital admission, weekly throughout the inpatient stay (on or around Day 7, Day 14, etc.), and within the final 3 days prior to discharge.	Organ Function and Multi-System Complications	Organ Function and Multi-System Complications; Nutritional Rehabilitation and Refeeding Outcomes; Disease-Specific Psychopathology and Diagnostic Subtypes; Symptom Burden and Clinical Manifestations; Psychiatric Comorbidity and Emotion Regulation; Biochemical and Metabolic Control	Biochemical and Metabolic Control; Disease-Specific Psychopathology and Diagnostic Subtypes; Gastrointestinal: Organ Function and Multi-System Complications; Nutritional Rehabilitation and Refeeding Outcomes; Organ Function and Multi-System Complications; Psychiatric Comorbidity and Emotion Regulation; Symptom Burden and Clinical Manifestations	Efficacy	Clinical Efficacy	Gastrointestinal Symptom Severity (GSRS Score Reduction)	Metabolic regulation	Yes	Yes	N.A.		FALSE		N.A.	N.A.	N.A.	N.A.	University Hospital Tuebingen	Academia	Europe	Germany	1	Anorexia Nervosa; Bulimia Nervosa	gastrointestinal symptoms; gastrointestinal health; dietary regime; psychological health; vegetarian diet; vegan diet; balanced diet; energy intake
Anorexia Nervosa	NCT06207890	TRUE	TRUE	0	Exploring clinical study experiences of people with anorexia nervosa	Patients	0	ADULT	Anorexia Nervosa Patients: Patient has self-identified as planning to enroll in a clinical trial; Anorexia Nervosa Patients: Patient has been diagnosed with anorexia nervosa; Anorexia Nervosa Patients: Patient is a minimum of 18 years or older	Anorexia Nervosa Patients: Patient does not understand, sign, and return consent form; Anorexia Nervosa Patients: Inability to perform regular electronic reporting; Anorexia Nervosa Patients: Patient is pregnant	500	NOT_YET_RECRUITING			OBSERVATIONAL	2025	2025-02-20	2026-02-20	2027-02-20	12.0	52.1	24.0	104.3	No	Number of patients who decide to participate in anorexia nervosa clinical trial; Rate of patients who remain in anorexia nervosa clinical trial to trial completion	N/A; N/A	3 months; 12 months	2	N.A.	N.A.	N.A.	Other/Unclassified	N.A.	Other/Unclassified	Efficacy	Clinical Efficacy	Treatment Engagement/Retention Rate	Metabolic regulation; Eating behavior	N.A.	N.A.	N.A.		FALSE		N.A.	N.A.	N.A.	N.A.	Power Life Sciences Inc.	Industry	North America	United States	1	Anorexia Nervosa	anorexia nervosa
Anorexia Nervosa	NCT06528158	TRUE	TRUE	33	Speech groups for children living with a sibling WHO suffers from anorexia nervosa	Patients	0	CHILD;ADULT	Siblings of Children with Anorexia Nervosa: Sibling presenting a DSM (Diagnostic and Statistical Manual)-5 of Mental Disorders diagnosis of AN, and engaged in inpatient or outpatient healthcare	Siblings of Children with Anorexia Nervosa: Opposition from the participant and/or from their legal representatives.; Siblings of Children with Anorexia Nervosa: Non-fluent French speaker; Siblings of Children with Anorexia Nervosa: Clinical presentation not compatible with the group sessions	24	RECRUITING			OBSERVATIONAL	2025	2025-01-02	2026-08-31	2026-08-31	20.0	86.6	20.0	86.6	No	Group ACCEPTABILITY	assess the clinical setting " sibling group "'s acceptability among siblings of teenagers engaged in health care for AN. This will be assessed through the acceptability scale Abbreviated Acceptability Rating Profile (AARP) after attending group sessions. In the questionnaire, there are 8 questions. For each, a scale of 1 to 6, with 1 being "not agreeing at all with the question" and 6 being "completely agree". Maximum score = 48 the higher the score, the better the acceptability of the group is felt by participants.	after attending group sessions, maximum 3 months after baseline	3	Impact of the groups on quality of life; impact of the groups on quality of life	THE PEDIATRIC QUALITY OF LIFE INVENTORY VERSION 4 (PEDSQLTM4.0) (MODULE GENERIC CORE SCALE) The PedsQL is a modular instrument for measuring health-related quality of life (HRQOL) in children and adolescents ages 2 to 18. The PedsQL 4.0 Generic Core Scales are multidimensional child self-report and parent proxy-report scales developed as the generic core measure to be integrated with the PedsQL Disease-Specific Modules. The PedsQL 4.0 Generic Core Scales consist of 23 items A 5-point response scale is used across the child self-report (for ages 8 to 18) and parent proxy-report (0 = never a problem; 1 = almost never a problem; 2 = sometimes a problem; 3 = often a problem; 4 = almost always a problem). A 3-point scale is us; THE PEDIATRIC QUALITY OF LIFE INVENTORY VERSION 4 (PEDSQLTM4.0) (MODULE GENERIC CORE SCALE) The PedsQL is a modular instrument for measuring health-related quality of life (HRQOL) in children and adolescents ages 2 to 18. The PedsQL 4.0 Generic Core Scales are multidimensional child self-report and parent proxy-report scales developed as the generic core measure to be integrated with the PedsQL Disease-Specific Modules. The PedsQL 4.0 Generic Core Scales consist of 23 items A 5-point response scale is used across the child self-report (for ages 8 to 18) and parent proxy-report (0 = never a problem; 1 = almost never a problem; 2 = sometimes a problem; 3 = often a problem; 4 = almost always a problem). A 3-point scale is us	baseline; after attending group sessions, maximum 3 months after baseline	Other/Unclassified	Quality of Life and Patient-Reported Outcomes	Quality of Life and Patient-Reported Outcomes	Efficacy	Other Efficacy	AARP Score	Neuropsy	Yes	N.A.	sibling group	OTHER	FALSE		N.A.	N.A.	N.A.	N.A.	University Hospital, Toulouse	Academia	Europe	France	1	Anorexia Nervosa	siblings; groups; children; teenagers; acceptability
Anorexia Nervosa	NCT07233109	FALSE	FALSE	100	Energy expenditure and neuromuscular function in young adult women with a naturally thin build (leanergy)	Patients	0	ADULT	Constitutional Thinness Women: BMI ≤ 17.5 kg/m2; Normal-Weighted Women: 20 kg/m2 ≤ BMI ≤ 25 kg/m2	Constitutional Thinness Women: Women under guardianship or deprived of their liberty by judicial or administrative decision; Constitutional Thinness Women: Women who are pregnant, breastfeeding, or likely to become pregnant; Constitutional Thinness Women: Women who engage in intense physical activity (more than 3 sessions of physical activity per week); Constitutional Thinness Women: Abnormal levels of IGF-1, estradiol, free T3, cortisol, and leptin; Constitutional Thinness Women: For the MC group specifically: cases of thinness due to a suspected organic cause. This includes Marfan syndrome, identifiable by: personal or family history of degenerative aortic disease (aneurysm, dissection), ligamentous hyperlaxity, arachnodactyly; Constitutional Thinness Women: History or presence of a systemic condition likely to interfere with the physiological and metabolic parameters measured (e.g., diabetes, endocrine or metabolic disease); Constitutional Thinness Women: Any acute or chronic disease that may influence the results (e.g., infections, tumors, inflammatory diseases); Constitutional Thinness Women: Medical or surgical history deemed by the investigator to be incompatible with this study (e.g., muscular, neurological, or joint disorders, or contraindications to the application of a magnetic field, etc.) Presence of diabetes, and any other condition limiting the application of either strategy under trial; Constitutional Thinness Women: Use of medications that may interfere with the study results; Constitutional Thinness Women: Cardiovascular conditions (history of cardiovascular and/or neurovascular disease, as well as the presence of cardiovascular and/or neurovascular risk factors other than obesity/overweight, such as: high blood pressure, high cholesterol, diabetes, heart rhythm disorder, known carotid atherosclerosis, thrombophilia); Constitutional Thinness Women: Surgery within the previous 3 months; Constitutional Thinness Women: Women excluded from another study; Constitutional Thinness Women: Regular tobacco or alcohol consumption; Constitutional Thinness Women: Specific diets likely to impact metabolism, influence biological parameters (FT3, cortisol in particular) or skew results (deficiencies, low calorie intake). This includes vegan, mono, ketogenic, and low-calorie diets, intermittent fasting, or diets requiring specific supplementation that may interfere with the endocrine system.; Normal-Weighted Women: Women under guardianship or deprived of their liberty by judicial or administrative decision; Normal-Weighted Women: Women who are pregnant, breastfeeding, or likely to become pregnant.; Normal-Weighted Women: Women who engage in intense physical activity (more than 3 sessions of physical activity per week); Normal-Weighted Women: History or presence of a systemic condition likely to interfere with the physiological and metabolic parameters measured (e.g., diabetes, endocrine or metabolic disorders); Normal-Weighted Women: Any acute or chronic disease that may influence the results (e.g., infections, tumors, inflammatory diseases); Normal-Weighted Women: Medical or surgical history deemed by the investigator to be incompatible with this study (e.g., muscular, neurological, or joint disorders, or contraindications to the application of a magnetic field, etc.); Normal-Weighted Women: Presence of diabetes or any other condition limiting the application of either strategy under investigation; Normal-Weighted Women: Taking medications that may interfere with the study results; Normal-Weighted Women: Cardiovascular conditions (history of cardiovascular and/or neurovascular disease, as well as the presence of cardiovascular and/or neurovascular risk factors other than obesity/overweight, such as: high blood pressure, high cholesterol, diabetes, heart rhythm disorder, known carotid atherosclerosis, thrombophilia); Normal-Weighted Women: Surgery within the previous 3 months; Normal-Weighted Women: Women excluded from another study; Normal-Weighted Women: Regular tobacco or alcohol consumption; Normal-Weighted Women: Specific diets likely to impact metabolism, influence biological parameters, or skew results (deficiencies, low calorie intake). This includes vegan, mono, ketogenic, and low-calorie diets, intermittent fasting, or diets requiring specific supplementation that may interfere with the endocrine system.	36	NOT_YET_RECRUITING		N.A.	INTERVENTIONAL	2025	2025-12-15	2027-10-15	2028-02-15	22.0	95.6	26.0	113.1	No	Energy cost	Indirect calorimetry (measurement of gas exchange)	4 months	4	Maximum lipid oxidation point; Perception of effort; Isometric and dynamic strength	Indirect calorimetry (measurement of gas exchange); Borg Scale (0: zero effort -10 maximum effort); Measurement on an isokinetic dynamometer	4 months; 4 months; 4 months	Biochemical and Metabolic Control	Biochemical and Metabolic Control; Neurological, Neurodevelopmental, and Cognitive Outcomes; Organ Function and Multi-System Complications	Biochemical and Metabolic Control; Neurological; Neurodevelopmental; and Cognitive Outcomes; Organ Function and Multi-System Complications	Efficacy	Molecular Biomarker	Energy Cost (Indirect Calorimetry)	Metabolic regulation	N.A.	No	Evaluation of the maximum oxidation point of lipids; Evaluation of the energy cost of walking; Neuro-muscular assessments	DIAGNOSTIC_TEST	FALSE	EXPERIMENTAL; EXPERIMENTAL	N.A.	N.A.	N.A.	N.A.	Centre Hospitalier Emile Roux	Academia	Europe	France	1	Constitutional Thinness
Anorexia Nervosa	NCT07311356	TRUE	TRUE	100	Prognosis of early-onset anorexia nervosa	Patients	0	CHILD;ADULT	Early-onset Anorexia Nervosa Patients: First full hospitalization in the eating disorders unit (EDU) at Robert Debré Hospital and diagnosis of AMP from 2016 to 2021; Early-onset Anorexia Nervosa Patients: No objection from the minor to the study; Early-onset Anorexia Nervosa Patients: Proficiency and understanding of the French language; Early-onset Anorexia Nervosa Patients: Access to digital technology (computer, smartphone, tablet, etc.)	Early-onset Anorexia Nervosa Patients: Primary diagnosis of ARFID, other unspecified eating disorder	140	RECRUITING			OBSERVATIONAL	2025	2025-12-05	2026-03-31	2026-03-31	3.9	16.6	3.9	16.6	No	Score of Eating Disorder Examination Questionnaire (EDE SQ) scale	the percentage of subjective cure	6 months	6	Identification of predictive factors at admission for the trajectory (remission/relapse)	The number of hospitalizations related to anorexia nerovsa	6 months	Disease-Specific Psychopathology and Diagnostic Subtypes	Survival and Disease Progression Metrics	Disease-Specific Psychopathology and Diagnostic Subtypes; Organ Function and Multi-System Complications; Psychiatric Comorbidity and Emotion Regulation; Quality of Life and Patient-Reported Outcomes; Survival and Disease Progression Metrics; Symptom Burden and Clinical Manifestations	Efficacy	Clinical Efficacy	EDE-Q Global Score Improvement (Remission Rate)	Eating behavior	N.A.	Yes	N.A.		FALSE		N.A.	N.A.	N.A.	N.A.	Assistance Publique - Hôpitaux De Paris	Academia	Europe	France	1	Anorexia Nervosa	early-onset anorexia nervosa; quality of life; prognosis
Anorexia Nervosa	NCT06368687	TRUE	TRUE	0	TRANPAS - Treating anorexia nervosa plus autism spectrum	Patients	0	ADULT	Comorbid AN-Autism Patients: 25 years or older; Comorbid AN-Autism Patients: Meeting criteria for both anorexia nervosa and autism spectrum disorder according to the DSM-5; Comorbid AN-Autism Patients: In need of inpatient care due to anorexia nervosa	Comorbid AN-Autism Patients: 24 years or younger; Comorbid AN-Autism Patients: Not in need of inpatient care due to anorexia nervosa; Comorbid AN-Autism Patients: Not meeting criteria for both anorexia nervosa and autism spectrum disorder according to the DSM-5	10	NOT_YET_RECRUITING		N.A.	INTERVENTIONAL	2025	2025-08-15	2026-12-31	2026-12-31	16.5	71.9	16.5	71.9	No	BMI change between baseline and discharge 12 weeks later	Body Mass Index: weight (kilograms)/height (meters)2	At admission, at discharge 12 weeks later, and 6 months after discharge	6	Change of level of anxiety between baseline and discharge 12 weeks later; Change of Quality of life between baseline and discharge 12 weeks later	Anxiety assessed using General Anxiety Disorder 7-item (GAD-7); Quality of life (QoL) assessed using Short Form Health Survey (SF-36)	At admission, at discharge 12 weeks later, and 6 months after discharge; At admission, at discharge 12 weeks later, and 6 months after discharge	N.A.	N.A.	N.A.	Efficacy	Clinical Efficacy	Body Mass Index (BMI)	Metabolic regulation	N.A.	N.A.	Anorexia nervosa plus autism	OTHER	FALSE	OTHER	N.A.	N.A.	N.A.	N.A.	Göteborg University	Academia	N.A.	N.A.	N.A.	Anorexia Nervosa; Autism Spectrum Disorder	anorexia nervosa; autism; pilot study; validation
Anorexia Nervosa	NCT07129408	TRUE	TRUE	100	Epidemiological study on the prevalence of mental disorders in slovakia	HV + Patients	1	ADULT	Slovak Adult Population: age 18 years or older; Slovak Adult Population: ability and willingness to undergo a face-to-face interview with an interviewer, to answer interviewer's questions from a questionnaire; Slovak Adult Population: signing an informed consent	Slovak Adult Population: less tan 18 years	3100	COMPLETED			OBSERVATIONAL	2025	2025-02-13	2025-06-27	2025-10-31	4.5	19.1	8.6	37.1	No	Prevalence of selected mental disorders in the Slovak Republic assessed by the Mini-International Neuropsychiatric Interview	The current and lifetime prevalence of mental disorders in the Slovak population will be determined based on respondents' answers using the standardised and internationally recognised questionnaire tool, the Mini-International Neuropsychiatric Interview (MINI). Lifetime and current population prevalence and treated prevalence will be determined by age, sex, educational attainment, overall health status, social and economic determinants.	From the end of enrolment within 6 months	6	N.A.	N.A.	N.A.	Disease-Specific Psychopathology and Diagnostic Subtypes	N.A.	Disease-Specific Psychopathology and Diagnostic Subtypes	Unclear	Insufficient Information			N.A.	N.A.	N.A.		FALSE		N.A.	N.A.	N.A.	N.A.	Comenius University	Academia	Europe	Slovakia	1	Depression Disorders; Bipolar Affective Disorder; Generalized Anxiety Disorder (GAD); Panic Disorder; Agoraphobia; Social Phobia; Obsessive Compulsive Disorder (OCD); Posttraumatic Stress Disorder (PTSD); Alcohol Addiction; Anorexia Nervosa; Bulimia Nervosa	Mental disorder prevalence; Slovak Republic; Mental Health; Population study
Anorexia Nervosa	NCT06869590	FALSE	TRUE	100	Identification of anti-hif 1alpha autoantibodies in patients with anorexia nervosa and characterization of their pathogenic potential in undernutrition-associated hepatic cytolysis	HV + Patients	1	CHILD;ADULT	AN Patients with Undernutrition With or Without Hepatic Cytolysis: Male or female, 6 to 65 years of age; AN Patients with Undernutrition With or Without Hepatic Cytolysis: Anorexia nervosa diagnosed according to DSM-5 criteria; AN Patients with Undernutrition With or Without Hepatic Cytolysis: Presence of undernutrition according to HAS 2019 criteria; AN Patients with Undernutrition With or Without Hepatic Cytolysis: Patient having received information about the study and having signed an informed consent form; AN Patients with Undernutrition With or Without Hepatic Cytolysis: Beneficiary or beneficiary of a social security scheme; Minor Surgical Control Patients: Male or female strictly under 18 years of age; Minor Surgical Control Patients: Patients undergoing scheduled non-inflammatory surgery (orthopedic, ENT, etc.); Minor Surgical Control Patients: Patients who have been informed about the study and have signed an informed consent form.; Minor Surgical Control Patients: Patients who are beneficiaries or entitled beneficiaries of a social security scheme.; Non-AN Hepatic Cytolysis Patients: Male or female between 18 and 65 years of age; Non-AN Hepatic Cytolysis Patients: With hepatic cytolysis determined by an ALT value at least equal to twice the normal value; Non-AN Hepatic Cytolysis Patients: Patient having received information about the study and having signed an informed consent form; Non-AN Hepatic Cytolysis Patients: Patient who is a beneficiary or eligible beneficiary of a social security scheme.; Healthy Blood Donor Controls: samples Etablissement Français de don de sang: no specific criteria	All Groups: Patient in a period of exclusion from another research protocol at the time consent is signed.; All Groups: Opposition of patient and parents or legal guardians; All Groups: Psychiatric disorder preventing patient consent to study; All Groups: Person unable to understand the French language; All Groups: Subjects covered by articles L1121-5 to 1121-8 of the French Public Health Code (minors, adults under guardianship or trusteeship, patients deprived of their liberty, pregnant or breast-feeding women).	250	NOT_YET_RECRUITING		N.A.	INTERVENTIONAL	2025	2025-11-24	2027-05-24	2029-05-24	18.0	78.0	42.0	182.4	No	Determination of anti-HIF1a autoantibodies (AAHIF) in comparison with the presence of hepatic cytolysis in patients with anorexia nervosa and undernutrition	Comparison of the prevalence of anti-HIF1a autoantibodies (AAHIF) in patients with AM according to the presence or absence of hepatic cytolysis.	From enrollment to the end of study at 36 months	6	Rate of AAHIF in a population of healthy subjects; Rate of AAHIF in patients without anorexia nervosa and with hepatic cytolysis.; Rate of AAHIF in patients with anorexia nervosa and suffering from malnutrition; Rate of AAHIF according to clinico-biological criteria for AOS identified in routine care; Pathogenic potential in vitro of AAHIF in hepatic cytolysis	N/A; N/A; N/A; age, sex, type of AN (pure or mixed restrictive, restrictive and hyperphagic/purgative), duration of disorders, attitudes and behaviors related to AN (assessed by the Eating Disorder Inventory 2 EDI 2 questionnaire), weight, BMI, weight loss in 1 month, weight loss in 6 months or since onset of illness, severity of undernutrition, presence of problematic physical hyperactivity (assessed by the Exercise Dependence Scale-Revised EDSR questionnaire), presence of amenorrhea, use of enteral nutrition, associated treatments, leukocytes, neutrophils, lymphocytes, hemoglobin, platelets, creatinine, urea, AST, ALT, GGT, fasting blood glucose, PT, albumin, pre-albumin (transthyretin), vitamin B12, folate, vitamin D, ferritin.; Functional effects of the purified AAHIF fraction on hepatocyte cell lysis and its impact on HIF1a-dependent signaling.	From enrollment to the end of the study at 36 months; From enrollment to the end of the study at 36 months; From enrollment to the end of the study at 36 months; From enrollment to the end of the study at 36 months; From enrollment to the end of the study at 36 months	Microbiome; Immune; and Novel Biological Targets	Microbiome, Immune, and Novel Biological Targets	Biochemical and Metabolic Control; Disease-Specific Psychopathology and Diagnostic Subtypes; Microbiome; Immune; and Novel Biological Targets; Nutritional Rehabilitation and Refeeding Outcomes; Organ Function and Multi-System Complications	Efficacy	Molecular Biomarker	Anti-HIF1a Autoantibody Prevalence	Molecular	N.A.	Yes	blood sampling; blood sampling after 3-4 months	OTHER	FALSE	EXPERIMENTAL; EXPERIMENTAL; ACTIVE_COMPARATOR; ACTIVE_COMPARATOR	N.A.	N.A.	N.A.	N.A.	Assistance Publique Hopitaux De Marseille	Academia	Europe	France	1	Hepatic Cytolysis
Anorexia Nervosa	NCT07131852	FALSE	TRUE	100	Structural brain volumetry changes in eating disorders.	HV + Patients	1	CHILD;ADULT	Eating Disorder Patients: Age above 13 years.; Eating Disorder Patients: DSM-5 diagnosis of an eating disorder (AN, BN, BED) confirmed by structured interview.	Eating Disorder Patients: Neurological or any previous psychiatric diagnosis.; Eating Disorder Patients: IQ less than 70.; Eating Disorder Patients: MRI contraindication (metal implants, pacemaker, severe claustrophobia).	80	NOT_YET_RECRUITING			OBSERVATIONAL	2025	2025-12-10	2027-02-20	2027-05-20	14.3	62.4	17.3	75.1	No	To assess structural changes of brain volumetry in patients with eating disorders and compare with healthy controls.	N.A.	from enrollment till 18 months	8	Highlight the extent of psychological disorders in such patients.	N.A.	From enrollment till 18 months	Neurological; Neurodevelopmental; and Cognitive Outcomes	Psychiatric Comorbidity and Emotion Regulation	Neurological; Neurodevelopmental; and Cognitive Outcomes; Psychiatric Comorbidity and Emotion Regulation	Efficacy	Imaging Biomarker	Brain Activity	Neuro	N.A.	N.A.	N.A.		FALSE		N.A.	N.A.	N.A.	N.A.	Assiut University	Academia	N.A.	N.A.	N.A.	Eating Disorders; Psychiatric Comorbidities	Eating Disorders; Anorexia Nervosa; Binge eating disorders; bulimia disorders
Anorexia Nervosa	NCT07212075	TRUE	FALSE	100	Precision subclassification of mental health in diabetes: digital twins for precision mental health to track subgroups	Patients	0	ADULT	Diabetes Patients: 18 to 80 years of age; Diabetes Patients: Diagnosis of type 1 diabetes or type 2 diabetes or other specific type of diabetes; Diabetes Patients: Diabetes duration ≥ 1 year; Diabetes Patients: Sufficient German language skills; Diabetes Patients: Informed consent	Diabetes Patients: Inability to consent; Diabetes Patients: Significant cognitive impairment (e.g. dementia); Diabetes Patients: Severe disorder or condition impacting the person's ability to participate in the study or likely to confound results (e.g. treated cancer, heart disease ≥ NYHA III, schizophrenia/psychotic disorder); Diabetes Patients: Terminal illness; Diabetes Patients: Being bedridden	1809	RECRUITING			OBSERVATIONAL	2025	2025-01-01	2027-08-31	2027-12-31	32.0	138.9	36.0	156.3	No	Incidence of affective disorders from baseline to follow-up (per structured diagnostic interview); Incidence of anxiety disorders from baseline to follow-up (per structured diagnostic interview); Incidence of eating disorders at from baseline to follow-up (per structured diagnostic interview); Depressive symptoms: Incidence at 2-year Follow-up; Depressive symptoms: Remission at 2-year Follow-up; Anxiety symptoms: Incidence at 2-year Follow-up; Anxiety symptoms: Remission at 2-year Follow-up; Disordered eating behaviour: Incidence at 2-year Follow-up; Disordered eating behaviour: Remission at 2-year Follow-up; General diabetes distress over time; Daily diabetes distress over time; Glycated hemoglobin (HbA1c) over time; Glycemic levels (CGM glucose) over time	Diagnoses of affective disorders were assessed at baseline (as part of the PRO-MENTAL study) using the corresponding section of the Brief Diagnostic Interview for Mental Disorders (Mini-DIPS OA, improved version). The PRO-MENTAL cohort is followed up in the TwinPeaks study including a re-assessment of affective disorders using the Mini-DIPS OA at 2-year follow-up. Primary outcome is the 2-year incidence of affective disorders as per structured diagnostic interview.; Diagnoses of anxiety disorders were assessed at baseline (as part of the PRO-MENTAL study) using the corresponding section of the Brief Diagnostic Interview for Mental Disorders (Mini-DIPS OA, improved version). The PRO-MENTAL cohort is followed up in the TwinPeaks study including a re-assessment of anxiety disorders using the Mini-DIPS OA at 2-year follow-up. Primary outcome is the 2-year incidence of anxiety disorders as per structured diagnostic interview.; Diagnoses of eating disorders were assessed at baseline (as part of the PRO-MENTAL study) using the corresponding section of the Brief Diagnostic Interview for Mental Disorders (Mini-DIPS OA, improved version). The PRO-MENTAL cohort is followed up in the TwinPeaks study including a re-assessment of eating disorders using the Mini-DIPS OA at 2-year follow-up. Primary outcome is the 2-year incidence of eating disorders as per structured diagnostic interview.; Depressive symptoms are assessed with the Patient Health Questionnaire-9 (PHQ-9) at baseline, 12 months, and 24 months. PHQ-9 sum score range: 0 - 27; higher scores indicate higher depressive symptoms; scores of 10 and above are considered as elevated depressive symptoms. The incidence of depressive symptoms at 2-year follow-up compared to baseline (for persons without depressive symptoms at baseline) is a secondary outcome.; Depressive symptoms are assessed with the Patient Health Questionnaire-9 (PHQ-9) at baseline, 12 months, and 24 months. PHQ-9 sum score range: 0 - 27; higher scores indicate higher depressive symptoms; scores of 10 and above are considered as elevated depressive symptoms. The remission of depressive symptoms at 2-year follow-up compared to baseline (for persons with elevated depressive symptoms at baseline) is a secondary outcome.; Anxiety symptoms are assessed with the Generalized Anxiety Disorders-7 (GAD-7) Questionnaire at baseline, 12 months, and 24 months. GAD-7 sum score range: 0 - 21; higher scores indicate higher anxiety symptoms; scores of 10 and above are considered as elevated anxiety symptoms. The incidence of anxiety symptoms at 2-year follow-up compared to baseline (for persons without anxiety symptoms at baseline) is a secondary outcome.; Anxiety symptoms are assessed with the Generalized Anxiety Disorders-7 (GAD-7) Questionnaire at baseline, 12 months, and 24 months. GAD-7 sum score range: 0 - 21; higher scores indicate higher anxiety symptoms; scores of 10 and above are considered as elevated anxiety symptoms. The remission of anxiety symptoms at 2-year follow-up compared to baseline (for persons with elevated anxiety symptoms at baseline) is a secondary outcome.; Disordered eating behaviours are assessed with the Diabetes Eating Problems Survey-Revised (DEPS-R/DEPS-10) at baseline, 12 months, and 24 months. DEPS-R sum score range: 0 - 80; higher scores indicate more diabetes-related eating problems; scores of 20 and above are considered to indicate disordered eating. The incidence of disordered eating behaviours at 2-year follow-up compared to baseline (for persons without disordered eating at baseline) is a secondary outcome.; Disordered eating behaviours are assessed with the Diabetes Eating Problems Survey-Revised (DEPS-R/DEPS-10) at baseline, 12 months, and 24 months. DEPS-R sum score range: 0 - 80; higher scores indicate more diabetes-related eating problems; scores of 20 and above are considered to indicate disordered eating. The remission of disordered eating behaviours at 2-year follow-up compared to baseline (for persons with disordered eating at baseline) is a secondary outcome.; General diabetes distress is assessed with the Problem Areas in Diabetes Scale (PAID) at baseline, 6-month FU, 12-month FU, 18-month FU, and 24-month FU to detect changes in diabetes distress from baseline to 2-year FU. PAID total score range: 0 - 100; higher scores indicate higher diabetes distress; scores of 40 and above are considered to indicate elevated diabetes distress.; Daily diabetes distress is assessed at baseline, 6-month FU, 12-month FU, 18-month FU, and 24-month FU over each 14 consecutive days using smartphone-based ecological momentary assessment with selected items from the Problem Areas in Diabetes Scale (PAID) adapted for daily assessment (rated on an 11-point scale from 0 - 10; higher values indicate higher mental burden) to detect changes in daily burdens from baseline to 24-month FU. A 10-item sum score ranges from 0 - 100 with higher values indicating higher daily distress.; HbA1c (glycated hemoglobin), a laboratory measure of average blood glucose over the past 8 to 12 weeks, is estimated/collected at baseline, 6-month FU, 12-month FU, 18-month FU, and 24-month FU from the participants to detect changes for glycated hemoglobin from baseline to 2-year FU.; Automatically recorded daily glucose values are obtained from participants where continuous glucose monitoring (CGM) devices are used. Available glucose data are extracted at baseline, 6-month FU, 12-month FU, 18-month FU, and 24-month FU for each over 14 consecutive days of CGM measurement - parallel to the daily EMA - to detect changes in glucose levels from baseline to 2-year FU.	Baseline, 2-year Follow-up; Baseline, 2-year Follow-up; Baseline, 2-year Follow-up; Baseline, 2-year Follow-up; Baseline, 2-year Follow-up; Baseline, 2-year Follow-up; Baseline, 2-year Follow-up; Baseline, 2-year Follow-up; Baseline, 2-year Follow-up; Baseline, 2-year Follow-Up; Baseline, 2-year Follow-Up; Baseline, 2-year Follow-up; Baseline, 2-year Follow-Up	24	Subjective health state over time; Wellbeing over time; General sleep quality over time; Daily sleep quality over time; Fear of diabetes complications over time; Diabetes self-management over time	The subjective health state is assessed at baseline, 12-month FU, and 24-month FU using the visual analogue scale (VAS) of the EuroQol Five Dimensions Questionnaire (EQ-5D) to detect changes in subjective health from baseline to 2-year Follow-up. EQ-5D VAS score range: 0 - 100; higher scores indicate better health states.; Wellbeing is assessed at baseline, 12-month FU, and 24-month FU using the WHO-Five Well-being Index (WHO-5) to detect changes in wellbeing from baseline to 24-month FU. WHO-5 sum score range: 0 - 25; higher scores indicate better well-being.; General sleep quality assessed at baseline, 6-month FU, 12-month FU, 18-month FU, and 24-month FU using selected items of the Pittsburgh Sleep Quality Index (PSQI) to detect changes in sleep quality from baseline to 2-year FU. A total score range is 0 - 4 each for sleep quality as well as for frequency of sleep problems, whereby higher scores indicate better sleep.; Daily sleep quality assessed at baseline, 6-month FU, 12-month FU, 18-month FU, and 24-month FU over each 14 days using smartphone-based ecological momentary assessment (EMA) with selected PSQI items adapted for daily assessment (rated on an 11-point scale from 0 - 10) to detect changes in daily sleep quality from baseline to 2-year Follow-up. EMA sleep items are scored on an 11-point scale from 0 - 10 with higher values indicating better sleep quality.; Fear of diabetes complications is assessed at baseline, 12-month FU, and 24-month FU with the short form of the Fear of Diabetes Complications Questionnaire 6-item Short Form (FDCQ-6; requesting frequencies of worries and fears regarding long-term complications of diabetes) to detect changes in fear levels from baseline to 2-year FU. FDCQ-6 sum score range: 0 - 18; higher scores indicate higher fear of complications; scores of 12 and above suggest elevated fear.; Diabetes self-management behaviors are assessed at baseline, 12-month FU, and 24-month FU with the revised Diabetes Self-Management Questionnaire-Revised (DSMQ-R) to detect changes in diabetes self-management from baseline to 2-year FU. DSMQ-R scale scores range from 0 - 10; higher scores indicate more optimal diabetes adjusted behaviors.	Baseline, 2-year Follow-up; Baseline, 2-year Follow-up; Baseline, 2-year Follow-up; Baseline, 2-year Follow-up; Baseline, 2-year Follow-up; Baseline, 2-year Follow-up	Psychiatric Comorbidity and Emotion Regulation; Biochemical and Metabolic Control	Quality of Life and Patient-Reported Outcomes; Psychiatric Comorbidity and Emotion Regulation	Biochemical and Metabolic Control; Disease-Specific Psychopathology and Diagnostic Subtypes; Psychiatric Comorbidity and Emotion Regulation; Quality of Life and Patient-Reported Outcomes; Survival and Disease Progression Metrics; Symptom Burden and Clinical Manifestations	Efficacy	Clinical Efficacy	Incidence and Remission of Psychiatric and Eating Disorders (Structured Interview, PHQ-9, GAD-7, DEPS-R) and Glycemic Control (HbA1c, CGM Glucose)	Molecular	N.A.	No	N.A.		FALSE		N.A.	N.A.	N.A.	N.A.	Forschungsinstitut Der Diabetes Akademie Mergentheim	Academia	Europe	Germany	3	Diabetes (DM); Diabete Mellitus; Diabete Type 1; Diabete Type 2; Diabetes Distress; Diabetes Complications; Depression - Major Depressive Disorder; Depression Anxiety Disorder; Depression Bipolar; Depression Disorders; Anxiety Disorder (Panic Disorder or GAD); Anxiety Disorder NOS; Eating Disorder Binge; Anorexia Nervosa; Bulimia Nervosa; Eating Disorder Not Otherwise Specified; Depressed Mood; Anxiety Symptoms; Disordered Eating Behaviors; Fear of Hypoglycemia	Digital Twin; Precision Medicine; Precision Mental Health; Subclassification; Trajectories; Subtypes; Person-reported Outcomes (PRO); Ecological Momentary Assessment (EMA); Continuous Glucose Monitoring (CGM); People with Diabetes (PWD); Diabetes Mellitus; HbA1c; Depression; Anxiety; Eating disorder; Diabetes Distress; TwinPeaks
Anorexia Nervosa	NCT07031037	TRUE	TRUE	100	Exploratory study of sensory profile and coping strategies in eating disorders	Patients	0	ADULT	Eating Disorder Patients: Male or female, aged 18 to 65; Eating Disorder Patients: Confirmed diagnosis of anorexia nervosa (F50.01; F50.02), boulimia nervosa (F50.2), hyperphagic episodes (F50.8) or restriction or avoidance of food intake (F50.8) according to DSM-5 criteria; Eating Disorder Patients: Hospitalization or consultation for Eating Disorder at Centre Hospitalier Esquirol; Eating Disorder Patients: Free, informed, and written consent, signed by the participant and/or their legal representative (for participants under protection measures) and the investigator (at the latest on the day of inclusion and before any research-related examination)	Eating Disorder Patients: Psychiatric comorbidity (non-tobacco addiction, characterized depressive episode, bipolar disorder, obsessive-compulsive disorder, schizophrenia and related disorders, neurodevelopmental disorder); Eating Disorder Patients: History of Eating Disorder other than current disorder; Eating Disorder Patients: Proven sensory or neurological disability; Eating Disorder Patients: Inability to understand questionnaires and information related to the study; Eating Disorder Patients: Persons under psychiatric care in accordance with articles L. 3212-1 and L. 3213-1; Eating Disorder Patients: Pregnant, nursing or parturient women; Eating Disorder Patients: Adults subject to legal protection or unable to express their consent to express their consent; Eating Disorder Patients: Persons not affiliated to a social security scheme or not benefiting from one social security scheme; Eating Disorder Patients: Persons deprived of their liberty by judicial or administrative decision	150	NOT_YET_RECRUITING			OBSERVATIONAL	2025	2025-07-20	2028-07-20	2028-07-20	36.0	156.6	36.0	156.6	No	Sensory profile from the Adolescent and Adult Sensory Profile (Brown and Dunn, 2002) according to each diagnostic group.; Scores for task coping drawn from the Coping Inventory for Stressful Situations (Endler & Parker, adapted by JP Rolland) according to each diagnostic group	Sensory profile scores will be obtained using the Adolescent and Adult Sensory Profile (AASP) scale during an individual interview after the participant has been included in the study. Subscores for sensory sensitivity, low registration, sensation seeking, and sensation avoidance will be collected. For each subscore, the minimum and maximum values range from 15 to 75. A high score indicates high sensory sensitivity.; Coping scores will be obtained using the Coping Inventory for Stressful Situations (CISS) scale during an individual interview after the participant has been included in the study. The task-oriented coping subscore, emotion subscore, avoidance subscore, distraction subscore, and social diversion subscore will be collected. The minimum and maximum values range from 16 to 90. A high score indicates high oriented coping.	At enrollment; at enrollment		Description of the frequency of autistic traits for each diagnostic group; Description of the frequency of eating disorders for each diagnostic group.; Anxiety according to each diagnostic group.; Body awareness from the multidimensional assessment of interoceptive awareness for each diagnostic group.	The frequency of autistic traits will be obtained using the Revised Ritvo Autism and Asperger Diagnostic Scale (RAADS-R-Fr) during an individual interview after the participant has been included in the study. The minimum and maximum values range from 0 to 240. The generally accepted threshold for significant autistic traits is 70. A high score indicate high autistic traits.; Eating disorders will be assessed using the Eating Disorder Examination Self-Report Questionnaire (EDE-Q) during an individual interview after the participant's inclusion. The EDE-Q, provide subscale scores reflecting the severity of aspects of the psychopathology of eating disorders. The subscales are Restraint, Eating Concern, Shape Concern and Weight Concern. For Restaint subscale minimum and maximum values range from 0 to 30. For Eating Concern subscale minimum and maximum values range from 0 to 30. For Shape Concern subscale minimum and maximum values range from 0 to 48. For Weight Concern subscale minimum and maximum values range from 0 to 30. The higher the score, the more severe the symptoms.; Anxiety and depression will be obtained using the Hospital Anxiety and Depression Scale (HAD) during an individual interview after the participant's inclusion. The anxiety subscore will be collected. Minimum and maximum values range from 0 to 21. The generally accepted threshold for significant anxiety is 11.; Body awareness will be obtained using the Multidimensional Assessment of Interoceptive Awareness Version 2 (MAIA-2) scale during an individual interview after the participant's inclusion. Minimum and maximum values range from 0 to 185. A high score indicates high interoceptive awareness.	At enrollment; At enrollment; At enrollment; At enrollment	Neurological; Neurodevelopmental; and Cognitive Outcomes; Psychiatric Comorbidity and Emotion Regulation	Neurological, Neurodevelopmental, and Cognitive Outcomes; Disease-Specific Psychopathology and Diagnostic Subtypes; Psychiatric Comorbidity and Emotion Regulation; Symptom Burden and Clinical Manifestations	Disease-Specific Psychopathology and Diagnostic Subtypes; Genetic; Epigenetic; and Neurobiological Biomarkers; Neurological; Neurodevelopmental; and Cognitive Outcomes; Psychiatric Comorbidity and Emotion Regulation; Symptom Burden and Clinical Manifestations	Efficacy	Clinical Efficacy	Sensory Profile (AASP) and Coping Strategies (CISS) Assessment	Neuro	N.A.	Yes	Scales	OTHER	FALSE		N.A.	N.A.	N.A.	N.A.	Centre Hospitalier Esquirol	Academia	Europe	France	1	Eating Disorders; Anorexia Nervosa; Boulimia Nervosa; Hyperphagia	Sensory Profile; Coping Strategies; Eating Disorders; sensory processing disorder
Anorexia Nervosa	NCT06849830	TRUE	TRUE	56	Incorporating narrative into the treatment of youth with anorexia nervosa	Patients	0	CHILD;ADULT	Anorexia Nervosa Patients: 16-25 years old; Anorexia Nervosa Patients: have a DSM-5 diagnosis of AN (confirmed by the UCSF Eating Disorders Program clinical team); Anorexia Nervosa Patients: currently engaged in outpatient eating disorder treatment, ensuring medical stability and capacity for a group-based intervention; Anorexia Nervosa Patients: English fluency to engage in reflective writing and discussions; Anorexia Nervosa Patients: Cognitive ability to meaningfully participate in narrative-based exercises	Anorexia Nervosa Patients: Currently medically unstable or require inpatient hospitalization; Anorexia Nervosa Patients: History of psychosis, schizophrenia spectrum disorder, bipolar disorder, or personality disorder; Anorexia Nervosa Patients: Severe neurocognitive impairment that would prevent engagement with the intervention; Anorexia Nervosa Patients: Active suicidal ideation or non-suicidal self-injury within the past two months; Anorexia Nervosa Patients: Insufficient English proficiency to participate in group discussions and writing exercises	8	COMPLETED		N.A.	INTERVENTIONAL	2025	2025-03-19	2025-05-31	2025-05-31	2.4	10.4	2.4	10.4	No	Number of participants in each session; Satisfaction with intervention components using 5-point Likert scales and semi-structured individual interviews	Feasibility will be measured by participant retention in intervention.; Acceptability will be measured by questionnaire including 5-point Likert scales and semi-structured individual interviews assessing content relevance, writing prompts, group discussions, and facilitation. Scale title: Intervention Satisfaction Questionnaire (ISQ) Minimum value: 1 (Strongly Disagree) Maximum value: 5 (Strongly Agree) Interpretation: Higher scores indicate greater satisfaction with the intervention (better outcome).	Immediately post-intervention (Week 6); Immediately post-intervention (Week 6)	1.5	Identity Clarity; Social Connectedness; Depression Symptoms; Anxiety Symptoms; Eating Disorder Severity	Assessed using the Erikson Psychosocial Stage Inventory - Identity Subscale (EPS-Identity), which evaluates self-concept clarity and personal identity coherence. Scale title: Erikson Psychosocial Stage Inventory - Identity Subscale (EPS-Identity) Minimum value: 1 (Strongly Disagree) Maximum value: 5 (Strongly Agree) Interpretation: Higher scores indicate stronger identity development and consolidation (better outcome).; Measured using the Social Connectedness Scale (SCS), which assesses perceived closeness to others and sense of belonging. Scale title: Social Connectedness Scale (SCS) Minimum value: 1 (Strongly Disagree) Maximum value: 6 (Strongly Agree) Interpretation: Higher scores indicate greater feelings of social connectedness and belonging (better outcome).; Measured using the Patient Health Questionnaire-9 (PHQ-9) for depressive symptoms. Scale title: Patient Health Questionnaire-9 (PHQ-9) Minimum value: 0 (Not at all) Maximum value: 3 (Nearly every day) Interpretation: Higher scores indicate greater severity of depressive symptoms (worse outcome).; Measured using the Generalized Anxiety Disorder-7 (GAD-7) for anxiety. Scale title: Generalized Anxiety Disorder 7-item (GAD-7) Scale Minimum value: 0 (Not at all) Maximum value: 3 (Nearly every day) Interpretation: Higher scores indicate greater severity of anxiety symptoms (worse outcome).; Measured using the Eating Disorder Examination Questionnaire (EDE-Q), which captures cognitive and behavioral symptoms of AN, and percent of expected body weight (EBW) at follow-up. Scale title: Eating Disorder Examination Questionnaire (EDE-Q) Minimum value: 0 (No days / Not at all) Maximum value: 6 (Every day / Extremely) Interpretation: Higher scores indicate greater severity of eating disorder psychopathology (worse outcome).	Pre- (Week 0) and immediately post-intervention (Week 6); Pre- (Week 0) and immediately post-intervention (Week 6); Pre- (Week 0) and immediately post-intervention (Week 6); Pre- (Week 0) and immediately post-intervention (Week 6); Pre- (Week 0) and immediately post-intervention (Week 6)	Other/Unclassified	Disease-Specific Psychopathology and Diagnostic Subtypes; Quality of Life and Patient-Reported Outcomes; Psychiatric Comorbidity and Emotion Regulation	Disease-Specific Psychopathology and Diagnostic Subtypes; Nutritional Rehabilitation and Refeeding Outcomes; Psychiatric Comorbidity and Emotion Regulation; Quality of Life and Patient-Reported Outcomes; Symptom Burden and Clinical Manifestations	Efficacy	Other Efficacy	Intervention Satisfaction and Retention (Feasibility/Acceptability)	Behavior	N.A.	Yes	Narrative Medicine (NM) Workshop Series	BEHAVIORAL	FALSE	EXPERIMENTAL	N.A.	N.A.	N.A.	Narrative Medicine (NM) Workshop Series	University Of California, San Francisco	Academia	North America	United States	1	Anorexia Nervosa
Anorexia Nervosa	NCT07178977	TRUE	TRUE	100	Psychoeducation for parents of adolescents with anorexia nervosa as a supportive treatment approach	Patients	0	CHILD;ADULT	AN Adolescents: Adolescents aged 11-19 years; AN Adolescents: Clinical diagnosis of anorexia nervosa (AN) according to DSM-5 criteria; AN Adolescents: Referred for treatment at the Child Psychiatry Department, Pediatric Clinic, University Medical Centre Ljubljana; AN Adolescents: At least one parent/legal guardian willing to participate in the psychoeducation program; AN Adolescents: Signed informed consent by parent(s) and assent from adolescent	AN Adolescents: Adolescents with severe comorbid psychiatric conditions requiring alternative treatment (e.g., psychosis, severe intellectual disability, active substance dependence); AN Adolescents: Adolescents or parents unable to understand Slovenian language sufficiently to participate in group sessions or complete questionnaires; AN Adolescents: Families already engaged in a structured psychoeducation or similar parent-support program at the time of recruitment	70	NOT_YET_RECRUITING		N.A.	INTERVENTIONAL	2025	2025-10-01	2027-12-01	2028-06-01	26.0	113.0	32.0	139.1	No	Change in Adolescent Body Mass Index (BMI)	Body weight and height will be measured and BMI will be calculated (kg/m²). Change in BMI will be assessed as an indicator of treatment response.	Baseline (T1), Post-intervention (4 weeks, T2), Follow-up (3 months post-intervention, T3).	3	Change in Eating Disorder Symptoms - Eating Disorder Examination Questionnaire (EDE-Q 6.0); Change in Anxiety and Depression Symptoms - Revised Child Anxiety and Depression Scale (RCADS - Youth Version); Change in Parental Anxiety and Depression - Hospital Anxiety and Depression Scale (HADS); Change in Parental Stress - Perceived Stress Scale (PSS-10); Change in Parental Self-Efficacy - General Self-Efficacy Scale (GSE); Change in Parental Perceived Social Support - Multidimensional Scale of Perceived Social Support (MSPSS).; Parent-Reported Adolescent Anxiety and Depression - Revised Child Anxiety and Depression Scale - Parent Version (RCADS-P)	Self-reported eating disorder symptoms will be assessed using the Eating Disorder Examination Questionnaire, Version 6.0 (EDE-Q 6.0). The questionnaire includes four subscales: Restraint, Eating Concern, Shape Concern, and Weight Concern, and produces a global score. Each item is rated on a 7-point scale (0-6), where higher scores indicate more severe eating disorder symptoms. The global score is the average of all items, with 0 representing no symptoms and 6 representing the most severe level of symptoms.; Self-reported symptoms of anxiety and depression will be assessed using the Revised Child Anxiety and Depression Scale (RCADS). The questionnaire consists of 47 items, each rated on a 4-point scale (0-3), where 0 = never, 1 = sometimes, 2 = often, and 3 = always. Higher scores indicate greater severity of anxiety or depression symptoms. The RCADS includes six subscales: Separation Anxiety, Social Phobia, Generalized Anxiety Disorder, Panic Disorder, Obsessive-Compulsive Disorder, and Depression, as well as total anxiety and total internalizing scores.; Self-reported symptoms of anxiety and depression will be assessed using the Hospital Anxiety and Depression Scale (HADS). The questionnaire consists of 14 items, with 7 items assessing anxiety and 7 items assessing depression. Each item is rated on a 4-point scale (0-3), where 0 represents no symptoms and 3 represents the most severe level of symptoms. Higher scores indicate greater severity of anxiety or depression. Each subscale (Anxiety and Depression) has a total score range of 0-21, with higher scores reflecting worse psychological distress.; Perceived stress will be assessed using the 10-item Perceived Stress Scale (PSS-10). The questionnaire consists of 10 items, each rated on a 5-point scale (0-4), where 0 = never, 1 = almost never, 2 = sometimes, 3 = fairly often, and 4 = very often. Higher scores indicate greater perceived stress. The total score ranges from 0 to 40, with 0 representing no perceived stress and 40 representing the highest level of perceived stress.; General self-efficacy will be assessed using the General Self-Efficacy Scale (GSE). The questionnaire consists of 10 items, each rated on a 4-point scale (1-4), where 1 = not at all true, 2 = hardly true, 3 = moderately true, and 4 = exactly true. The total score ranges from 10 to 40, with higher scores indicating greater perceived self-efficacy, reflecting a better outcome.; Perceived social support will be assessed using the Multidimensional Scale of Perceived Social Support (MSPSS). The questionnaire consists of 12 items, each rated on a 7-point scale (1-7), where 1 = very strongly disagree and 7 = very strongly agree. The total score ranges from 12 to 84, with higher scores indicating greater perceived social support, which reflects a better outcome. The MSPSS also provides subscale scores for support from family, friends, and significant others.; Parent-reported symptoms of adolescent anxiety and depression will be assessed using the Revised Child Anxiety and Depression Scale - Parent Version (RCADS-P). The questionnaire consists of 47 items, each rated on a 4-point scale (0-3), where 0 = never, 1 = sometimes, 2 = often, and 3 = always. Higher scores indicate greater severity of adolescent anxiety or depression symptoms as perceived by parents. The RCADS-P provides six subscale scores: Separation Anxiety, Social Phobia, Generalized Anxiety Disorder, Panic Disorder, Obsessive-Compulsive Disorder, and Depression, as well as total anxiety and total internalizing scores.	Baseline (T1), Post-intervention (4 weeks, T2), Follow-up (3 months post-intervention, T3).; Baseline (T1), Post-intervention (4 weeks, T2), Follow-up (3 months post-intervention, T3).; Baseline (T1), Post-intervention (4 weeks, T2), Follow-up (3 months post-intervention, T3).; Baseline (T1), Post-intervention (4 weeks, T2), Follow-up (3 months post-intervention, T3).; Baseline (T1), Post-intervention (4 weeks, T2), Follow-up (3 months post-intervention, T3).; Baseline (T1), Post-intervention (4 weeks, T2), Follow-up (3 months post-intervention, T3).; Baseline (T1), Post-intervention (4 weeks, T2), Follow-up (3 months post-intervention, T3).	Nutritional Rehabilitation and Refeeding Outcomes	Disease-Specific Psychopathology and Diagnostic Subtypes; Psychiatric Comorbidity and Emotion Regulation; Quality of Life and Patient-Reported Outcomes	Biochemical and Metabolic Control; Disease-Specific Psychopathology and Diagnostic Subtypes; Nutritional Rehabilitation and Refeeding Outcomes; Psychiatric Comorbidity and Emotion Regulation; Quality of Life and Patient-Reported Outcomes; Symptom Burden and Clinical Manifestations	Efficacy	Clinical Efficacy	Body Mass Index (BMI)	Metabolic regulation	N.A.	Yes	Psychoeducation group	BEHAVIORAL	FALSE	EXPERIMENTAL; ACTIVE_COMPARATOR	N.A.	N.A.	N.A.	Psychotherapy	University Medical Centre Ljubljana	Academia	Europe	Slovenia	1	Eating Disorders; Anorexia Nervosa	eating disorders; Anorexia Nervosa; Parental Stress; Parental Coping
Anorexia Nervosa	NCT06792071	TRUE	FALSE	57	Evaluation of radically open dialectical behavior therapy for youth at risk for developing severe and enduring eating disorders	Patients	0	CHILD;ADULT	Adolescents with Eating Disorder Symptoms: Being 14-19 years old; Adolescents with Eating Disorder Symptoms: Primarily restrictive eating disorder symptoms that remain despite at least one previous treatment attempt.; Adolescents with Eating Disorder Symptoms: Problems related to maladaptive overcontrol; Adolescents with Eating Disorder Symptoms: Written informed consent (for minors, this includes consent from all caregivers and the minors themselves).	Adolescents with Eating Disorder Symptoms: Eating disorders symptoms in need of emergency care; Adolescents with Eating Disorder Symptoms: High risk for suicide; Adolescents with Eating Disorder Symptoms: An inability to respond to the questionnaires or participate in the skills class, e.g., due to lack of knowledge in Swedish.	18	RECRUITING		N.A.	INTERVENTIONAL	2025	2025-02-20	2026-12-20	2027-07-20	22.0	95.4	29.0	125.7	No	Change in eating disorder symptoms measured with Eating disorder Examination Questionnaire (EDE-Q); Change in eating disorder symptoms measured with Eating disorder symptom list (EDSL); Change in body mass index (BMI); Feasibility - treatment credibility and expectancy; Feasibility - acceptability; Feasibility - inclusion rates; Feasibility - drop-out rates; Feasibility - Completion of homework; Feasibility - attendance to sessions	EDE-Q is a 28-item self-report questionnaire, designed to assess the range, frequency and severity of behaviors associated with an eating disorder. It is categorized into four sub-scales: Restraint, Eating Concern, Shape Concern and Weight Concern, and an overall global score. The score is obtained by calculating the mean for the total score and the subscales respectively (min = 0, max =6), higher scores indicate more severe eating disorder symptoms.; The EDSL is an eight-item self-rating questionnaire designed to assess eating disorder symptoms important for diagnosis. The scale is developed to detect change, or lack of change, during treatment. Participants are asked how many days during the preceding week they: restricted the amount of food, restricted the type of food, binged, vomited, used laxatives/diuretics, exercised excessively, experienced fear of gaining weight, or had thoughts about weight and shape that affected their self-image. Responses are given on an eight-point Likert scale ranging from 0 (no days) to 7 (seven days). Higher scores indicate greater difficulties; Weight and height will be combined to report BMI in kg/m\^2, assessed with a valid and reliable device in a standardized procedure. BMI is only an outcome for those with an underweight before study start, defined as 85% of expected body weight in relation to the participants age and gender.; The Credibility/Expectancy Questionnaire (CEQ) is a psychological assessment tool designed to measure participants' expectations of treatment effects and their perceptions of the credibility of a psychological intervention. The CEQ helps researchers understand how expectations may influence treatment outcomes. The scale consists of six items, four of them are recorded using a nine-point Likert scale, ranging from 1 (not at all) to 9 (very much), higher scores indicate a greater credibility/expectation. The scale also contains two items asking for a percentage rating of how great improvement they think/feel will happen.; Acceptability will be assessed via a qualitative interview where participants are asked to share their experiences of the treatment.; Inclusion rates will be assessed by contrasting the number of participants who show interest and are evaluated for participation to the number of participant actually enrolled.; Drop-out rates will be assessed by contrasting the number of individuals who completed the treatment as planned and recommended with the number of those who dropped out prematurely, either by their own choice or due to adverse events that prevented completion.; Completion of homework will be assessed by the individual therapist rating the level of completed homework on a 3-item Likert scale: 1 (not at all completed), 2 (partially completed), and 3 (completed).; Attendance to sessions will be calculated by contrasting the number of completed individual therapy sessions and skills sessions respectively with the expected number of completed individual therapy sessions (22-24) and skills sessions (20).	At baseline measurement 1 (4-6 weeks before treatment initiation), at treatment completion (on average 24 weeks after treatment initiation), or immediately after the participant decides to end therapy prematurely, and 6 months after the end of treatment.; Once each week during the baseline phase (4-6 weeks before the treatment is initiated), once each week during the treatment phase (approximately 24 weeks), and at one timepoint 6 months after the end of treatment.; Once each week during the baseline phase (4-6 weeks before the treatment is initiated), once each week during the treatment phase (approximately 24 weeks), and at one timepoint 6 months after the end of treatment.; At baseline measurement 1 (4-6 weeks before treatment initiation); Within 1 month after treatment completion (on average 26 weeks after treatment initiation), or within 1 month after the participant decides to end therapy prematurely.; Before first baseline, during recruitment (typically within one month before enrollment); At treatment completion (on average 24 weeks after treatment initiation), or immediately after the participant decides to end therapy prematurely.; Once each week during the treatment phase immediately after the individual therapy session (approximately 24 weeks).; Once each week during the treatment phase immediately after the individual therapy session (approximately 24 weeks).	1	Change in Eating disorder related functional impairment measured with the Clinical Impairment Assessment questionnaire (CIA); Change in functional impairment measured with Uppsala scale of Functional Impairment in Daily life (UFID); Change in self-perceived health measured with EQ-VAS; Change in maladaptive overcontrol, expressive suppression, measured with Emotion regulation questionnaire (ERQ); Change in maladaptive overcontrol, psychological inflexibility, is measured with The Avoidance and Fusion Questionnaire for Youth (AFQ-Y); Change in social safeness and pleasure measured with the Social safeness and pleasure scale (SSPS); Changes in loneliness measured with the Loneliness scale; Changes in loneliness measured with the UCLA Loneliness Scale; Changes in symptoms of depression and anxiety measured with the Montgomery Åsberg Depression Scale Self-assessment (MADRS-S); Changes in maladaptive overcontrol during treatment, measured with weekly ratings.	The CIA is a 16-item self-report measure of the severity of psychosocial impairment due to eating disorder features, Each item is rated on a four-point Likert scale ranging from 'Not at all' to 'A lot'. The minimun score is zero and the maximum score is 48, with higher scores indicating a more severe impairment.; The UFID is a Five-item, five-point Likert scale that measures functional impairment in daily life on a score between 1-5. Higher scores indicate more functional impairment.; The EQ-VAS is a visual analogue scale that takes values between 100 (best imaginable health) and 0 (worst imaginable health), on which patients provide a global assessment of their health.; The ERQ is a self-rating instrument designed to assess individual differences in the use of emotion regulation strategies. It is composed of ten items divided into two factors: cognitive reappraisal and expressive suppression. Participants indicate their answers on a 7-point Likert-scale ranging from 1 (total disagreement) to 7 (total agreement).; The AFQ-Y is a self-rating instrument that measures psychological inflexibility. Participants rate their level of agreement on eight items on a 5-point Likert measuring one single factor. Score range is 0-24 and higher scores indicate a higher level of psychological inflexibility.; The SSPS is an 11-item self-rating instrument that assesses the extent to which people experience their world as safe, warm, and soothing, and how connected they feel to others. Participants indicate their answers on a five-point Likert scale, ranging from 1 (almost never) to 5 (almost all the time). Scores are added together to produce a total score in the range of 11-55, with higher scores representing higher perceived social safeness and connectedness to others.; The Loneliness scale is an 11-item self-rating instrument includes a 6-item emotional subscale and a 5-item social subscale. Respondents are presented with a series of statements and asked to indicate the extent to which the statement applies to their situation on a four-point Likert scale. The total score can range between 0-11 with higher scores indicating greater feelings of loneliness.; UCLA Loneliness scale is a self-rating scale designed to measure ones subjective feelings of loneliness as well as feelings of social isolation. The scale comprises three questions that measure three dimensions of loneliness: relational connectedness, social connectedness and self-perceived isolation. Participants indicate their answers on a four-point Likert scale, providing a total score between 4-16, with higher scores indicating greater feelings of loneliness.; MADRS-S is a 9-item widely used self-rating measure of depressive severity. The intention of the scale is to give an image of the patients current state of mind. The patient grades how he/she felt during the last three days. Items are rated on a seven-point Likert scale, providing a total score between 0-54, with higher scores reflecting greater depression severity. Item 2 assess worry/anxiety and will, except being included in the calculations above, be extracted for comparing changes in anxiety.; Four items, rated on a 7-item Likert scale, were formulated specifically for this study to assess potential change in key features and consequences of maladaptive overcontrol during treatment. Three items (regarding social connectedness, open sharing of inner feelings, and psychological flexibility) are rated so that higher scores indicate mor adaptive behaviors, one item (regarding loneliness) is rated so that higher scores indicate greater feelings of loneliness.	At baseline measurement 1 (4-6 weeks before treatment initiation), at treatment completion (on average 24 weeks after treatment initiation), or immediately after the participant decides to end therapy prematurely, and 6 months after the end of treatment.; At baseline measurement 1 (4-6 weeks before treatment initiation), at treatment completion (on average 24 weeks after treatment initiation), or immediately after the participant decides to end therapy prematurely, and 6 months after the end of treatment.; Once each week during the baseline phase (4-6 weeks before the treatment is initiated), once each week during the treatment phase (approximately 24 weeks), and at one timepoint 6 months after the end of treatment.; At baseline measurement 1 (4-6 weeks before treatment initiation), at treatment completion (on average 24 weeks after treatment initiation), or immediately after the participant decides to end therapy prematurely, and 6 months after the end of treatment.; At baseline measurement 1 (4-6 weeks before treatment initiation), at treatment completion (on average 24 weeks after treatment initiation), or immediately after the participant decides to end therapy prematurely, and 6 months after the end of treatment.; At baseline measurement 1 (4-6 weeks before treatment initiation), at treatment completion (on average 24 weeks after treatment initiation), or immediately after the participant decides to end therapy prematurely, and 6 months after the end of treatment.; At baseline measurement 1 (4-6 weeks before treatment initiation), at treatment completion (on average 24 weeks after treatment initiation), or immediately after the participant decides to end therapy prematurely, and 6 months after the end of treatment.; At baseline measurement 1 (4-6 weeks before treatment initiation), at treatment completion (on average 24 weeks after treatment initiation), or immediately after the participant decides to end therapy prematurely, and 6 months after the end of treatment.; Once each week during the baseline phase (4-6 weeks before the treatment is initiated), once each week during the treatment phase (approximately 24 weeks), and at one timepoint 6 months after the end of treatment.; Once each week during the baseline phase (4-6 weeks before the treatment is initiated), once each week during the treatment phase (approximately 24 weeks), and at one timepoint 6 months after the end of treatment.	Disease-Specific Psychopathology and Diagnostic Subtypes; Nutritional Rehabilitation and Refeeding Outcomes	Quality of Life and Patient-Reported Outcomes; Psychiatric Comorbidity and Emotion Regulation	Disease-Specific Psychopathology and Diagnostic Subtypes; Nutritional Rehabilitation and Refeeding Outcomes; Psychiatric Comorbidity and Emotion Regulation; Quality of Life and Patient-Reported Outcomes; Survival and Disease Progression Metrics; Symptom Burden and Clinical Manifestations	Efficacy	Clinical Efficacy	Eating Disorder Psychopathology Reduction (EDE-Q, EDSL); Weight Gain/Restoration (BMI); Other Efficacy	Eating behavior	Yes	Yes	Radically Open Dialectical Behavior Therapy (RO DBT)	BEHAVIORAL	FALSE	EXPERIMENTAL	N.A.	N.A.	N.A.	Cognitive Behavioral Therapy	Uppsala University Hospital	Academia	Europe	Sweden	1	Eating Disorders; Anorexia Nervosa; Anorexia Nervosa, Atypical; Feeding and Eating Disorders	Anorexia Nervosa; Eating disorders; Radically open dialectical behavior therapy; Single-case experimental design study
Anorexia Nervosa	NCT06641973	TRUE	TRUE	100	Technological balance rehabilitation in feed and eating disorders	Patients	0	ADULT	Feeding Disorders Patients: Age between 18 and 65 years;; Feeding Disorders Patients: Diagnosis of AN, BN, DAI according to the criteria of the Diagnostic and Statistical Manual of Mental Disorders-5 Edition, DSM-5); Feeding Disorders Patients: Ability to walk independently or with little assistance;; Feeding Disorders Patients: Ability to understand and sign informed consent.	Feeding Disorders Patients: Current or past cognitive disorders (mental retardation) with Mini Mental State Evaluation (MMSE) values ≤ 26 ;; Feeding Disorders Patients: Severe clinical conditions (head trauma, severe neurological and cardiac diseases and vascular disorders, oncological diseases);; Feeding Disorders Patients: Substance use disorders;; Feeding Disorders Patients: Unstabilized major psychiatric disorders (e.g., manic episode, acute psychotic episode, etc.);; Feeding Disorders Patients: Taking medications that alter cardiac activity;; Feeding Disorders Patients: Orthopedic or postural problems;; Feeding Disorders Patients: Presence of plantar ulcers;; Feeding Disorders Patients: Partial or total amputation of foot segments;; Feeding Disorders Patients: Inability to provide informed consent.	72	NOT_YET_RECRUITING		N.A.	INTERVENTIONAL	2025	2025-09-20	2026-03-20	2027-09-20	6.0	25.9	24.0	104.3	No	Proprioception	Improved proprioception as assessed by reduction of Center of Pressure (COP) oscillations using the hunova robotic platform	Change from Baseline proprioception at 5 weeks	1.25	Berg Balance Scale (BBS); Timed Up and Go Test (TUG); Short Physical Performance Battery (SPPB); Timed-25 Foot Walk (T25FW); Mental Deterioration battery (MDB); Trial Making Test (TMT); Symbol Digit Modalities Test (SDMT); Stroop Colour Word Test (SCWT); Eating Disorder Inventory (EDI-3); Eating Disorder Examination Questionnaire 7.0 (EDE-Q); Binge-Eating Scale (BES); Heartbeat Perception Task (HPT); Depression Anxiety Stress Scales Short Version (DASS-21); Difficulties in Emotion Regulation Scale-2 (DERS); Body Uneasiness Test (BUT); Toronto Alexithymia Scale 20-item version (TAS-20); Modified Fatigue Impact Scale (MFIS); EuroQoL- 5D (EQ-5D); Silver Index (SI)	The Berg Balance Scale (BBS) is used to objectively determine a patient's ability (or inability) to safely balance during a series of predetermined tasks. It is a 14 item list with each item consisting of a five-point ordinal scale ranging from 0 to 4, with 0 indicating the lowest level of function and 4 the highest level of function and takes approximately 20 minutes to complete. It does not include the assessment of gait.; The Timed Up and Go test (TUG) measures in seconds the time it takes a subject to rise from a chair, walk a distance of 3 meters, turn, walk back to the chair and sit down. The performance is rated on a scale of 1 to 5 (where 1 is normal and 5 is severely abnormal) according to the observer's perception of the patient's risk of falling. The timed part of the test records the mean time (in seconds) from initial getting up to re-seating. Patients are compared with the mean time of adults in their age group, 60 to 69, 70 to 79, and 80 to 99 years of age.; SPPB is an objective measurement instrument of balance, lower extremity strength, and functional capacity in older adults (\>65 years of age). Three domains, which include balance, usual or self-selected gait speed, and lower limb strength, are assessed by a three-stage balance test (feet side-by-side, semitandem, and tandem positions), a 3-m or 4-m gait speed test (time spent to walk the course), and a repetitive chair stand test (five times chair sit-to-stand test), respectively. A 0- to 12-point scale is used to score the sum of the three assessments with higher point values corresponding with greater levels of physical function and lower disability, whereas lower point values correspond with lower levels of physical function and higher disability, respectively.; The T25-FW is a quantitative mobility and leg function performance test based on a timed 25-foot walk. The patient is directed to one end of a clearly marked 25-foot course and is instructed to walk 25 feet as quickly as possible, but safely. The time is calculated from the initiation of the instruction and ends when the patient has reached the 25-foot mark. The task is immediately administered again by having the patient walk back the same distance. Patients may use assistive devices when doing this task.; The MDB is a neuropsychological test battery for detecting mental deterioration and comprises 7 tests divided into verbal and visuospatial tests, which can be administered independently of each other. VERBAL TESTS are: immediate and delayed recall of Rey's 15 words, phonological verbal fluency; sentence construction VISUAL-SPACE TESTS are: Raven's coloured progressive matrices (PM47; immediate visual memory; copying of freehand drawings) All MDB tests are corrected using the Equivalent Scores method, after correction for factors (age, years of schooling) of the score obtained.; The Trail Making Test (TMT) measures flexibility of thinking on a visual-motor sequencing task. It consists of two parts, A and B, where 25 circles distributed over a sheet of paper. In Part A, the circles are numbered 1 - 25, and the patient should draw lines to connect the numbers in ascending order. In Part B, the circles include both numbers (1 - 13) and letters (A - L); as in Part A, the patient draws lines to connect the circles in an ascending pattern, but with the added task of alternating between the numbers and letters (i.e., 1-A-2-B-3-C, etc.). Results for both TMT A and B are reported as the number of seconds required to complete the task; therefore, higher scores reveal greater impairment. Trail A: Average 29 seconds, Deficient \> 78 seconds, Rule of Thumb Most in 90 seconds Trail B: Average 75 seconds, Deficient \> 273 seconds, Rule of Thumb Most in 3 minutes; The Symbol Digit Modalities Test (SDMT) is a test that assesses information processing speed and consists of a series of nine printed symbols to which nine numbers correspond. After a 'training' phase, patients are asked to match as many symbols as possible to the corresponding number in just 90 seconds. As the test persons can give written or oral answers, the test is suitable for people with motor disabilities or speech disorders. The score is calculated by adding up the number of correct substitutions in the 90-second interval (maximum = 110). Interpretation results from normalising the categories of gender, age and education.; The Stroop Color and Word Test (SCWT) is a neuropsychological test extensively used to assess the ability to inhibit cognitive interference that occurs when the processing of a specific stimulus feature impedes the simultaneous processing of a second stimulus attribute, well-known as the Stroop Effect. The subject is asked to read the words in the first task, to name colors in the second and third tasks. It is necessary to mark both any mistakes made but also the time spent on each task. The cut-off for the error interference effect is 4.24, while the cut-off for the time interference effect is 36.92.; The EDI-3 is an instrument for self-assessment of symptoms commonly associated with anorexia and bulimia. It contains 91 items divided into twelve subscales assessed by a 0-4 point scoring system. Three EDI-3 items are specific to eating disorders, while 9 are general psychological scales relevant to eating disorders. The inventory produces six composite scores: eating disorder risk, ineffectiveness, interpersonal problems, affective problems, hypercontrol, and general psychological maladjustment. Higher values indicate a worse condition; The Eating Disorder Examination Questionnaire (EDE-Q) is a 28-item self-report questionnaire that assesses the range, frequency, and severity of behaviors associated with an eating disorder diagnosis. It is divided into 4 subscales (Restriction, Eating Concern, Fitness Concern, and Weight Concern) and an overall score; a higher score indicates more problematic eating difficulties. Higher values indicate a worse condition.; The Binge Eating Scale (BES) is a self-report instrument developed to assess the presence and behavioral manifestations of Binge Eating Disorder (BED). Consisting of 16 items, the BES assesses both the severity and frequency of binge eating episodes, which are critical to diagnosing and understanding the disorder. Higher values indicate a worse condition.; HPT is a method used to assess an individual's interoceptive accuracy or ability to perceive internal bodily sensations accurately. Higher values indicate a worse condition.; DASS-21 is a depression, anxiety and stress assessment scale consisting of 21 items. Participants are asked to indicate how much the statement applies to them in reference to the previous week on a 4-point Likert scale (from 0 = Does not apply at all to me to 3 = Applies a lot or most of the time to me). It allows for the detection of three dimensions: Depression (item example: "I felt like I had nothing to look forward to"), Anxiety (item example: "I felt close to a panic attack"), Stress (item example: "I found it hard to relax"). Higher values indicate a worse condition.; DERS is an instrument that measures emotion regulation problems. The 36-item self-report scale asks respondents how they relate to their emotions to produce scores on the following subscales. (i) Non-acceptance of emotional responses (ii) Difficulty engaging in goal-oriented behaviors (iii) Difficulty controlling impulses (iv) Lack of emotional awareness (v) Limited access to emotion regulation strategies (vi) Lack of emotional clarity Scores are presented as total scores and as scores for each of the 6 subscales. Higher scores indicate greater problems with emotion regulation.; The BUT is a 71-item self-report questionnaire divided into two parts: BUT-A, which measures weight phobia, concerns about body image, avoidance, compulsive self-monitoring, and feelings of detachment and estrangement toward one's body (depersonalization); and BUT-B, which examines specific concerns about particular body parts or functions. The BUT consists of 34 items on a Lickert scale of 0 to 5 classifiable into 5 scales (weight phobia, body image preoccupation, compulsive self-monitoring, avoidance, and depersonalization). Higher values indicate a worse condition.; The TAS-20 is a 20-item self-administered questionnaire that measures the difficulty in identifying and describing emotions, which is an important part of alexithymia. For each item there is a choice of 5 responses: Strongly Disagree, Disagree, Neither Agree nor Disagree, Agree, Strongly Agree. Each item is rated on a 5-point Likert-type scale (1 = strongly disagree; 5 = strongly agree). Scoring range: 20-100 (higher scores indicate greater difficulty). The TAS-20 uses a cutoff score: 0-51=No alexithymia, 52-60=Possible alexithymia, and 61-100=Alexithymia present.; The Modified Fatigue Impact Scale (MFIS) is an instrument that provides an assessment of the effects of fatigue in terms of physical, cognitive, and psychosocial functioning. The full-length MFIS consists of 21 items while the abbreviated version has 5 items. The MFIS is a structured, self-report questionnaire that the patient can generally complete with little or no intervention from an interviewer. However, patients with visual or upper extremity impairments may need to have the MFIS administered as an interview. Interviewers should be trained in basic interviewing skills and in the use of this instrument. The total score for the MFIS is the sum of the scores for the 21 items. Individual subscale scores for physical, cognitive, and psychosocial functioning can also be generated by calculating the sum of specific sets of items.; EQ-5D is an instrument which evaluates the generic quality of life. The EQ-5D descriptive system is a preference-based HRQL measure with one question for each of the five dimensions that include mobility, self-care, usual activities, pain/discomfort, and anxiety/depression. The answers given to ED-5D permit to find 243 unique health states or can be converted into EQ- 5D index an utility scores anchored at 0 for death and 1 for perfect health.; The SI is an objective test to identify the risk of falling, which is carried out using the Hunova robotic platform. It consists of seven domains: (i) static balance (ii) dynamic balance (iii) reactive balance (iv) sensory integration (v) stability limits (vi) sitting-to-standing position (vii) gait speed. At the end of the evaluation you get a percentage that indicates the risk of falling	Change from Baseline BBS at 5 weeks; Change from Baseline TUG at 5 weeks; Change from Baseline SPPB at 5 weeks; Change from Baseline T25FW at 5 weeks; Change from Baseline MDB at 5 weeks; Change from Baseline TMT at 5 weeks; Change from Baseline SDMT at 5 weeks; Change from Baseline SCWT at 5 weeks; Change from Baseline EDI-3 at 5 weeks; Change from Baseline EDE-Q at 5 weeks; Change from Baseline BES at 5 weeks; Change from Baseline HPT at 5 weeks; Change from Baseline DASS-21 at 5 weeks; Change from Baseline DERS at 5 weeks; Change from Baseline BUT at 5 weeks; Change from Baseline TAS-20 at 5 weeks; Change from Baseline MFIS at 5 weeks; Change from Baseline EQ-5D at 5 weeks; Change from Baseline SI at 5 weeks	Neurological; Neurodevelopmental; and Cognitive Outcomes	Neurological, Neurodevelopmental, and Cognitive Outcomes; Organ Function and Multi-System Complications; Disease-Specific Psychopathology and Diagnostic Subtypes; Symptom Burden and Clinical Manifestations; Psychiatric Comorbidity and Emotion Regulation; Quality of Life and Patient-Reported Outcomes	Disease-Specific Psychopathology and Diagnostic Subtypes; Neurological; Neurodevelopmental; and Cognitive Outcomes; Organ Function and Multi-System Complications; Psychiatric Comorbidity and Emotion Regulation; Quality of Life and Patient-Reported Outcomes; Symptom Burden and Clinical Manifestations	Efficacy	Clinical Efficacy	Proprioception Improvement (Center of Pressure Oscillation Reduction)	Metabolic regulation	N.A.	Yes	Robotic balance rehabilitation with hunova® robotic platform	DEVICE	FALSE	EXPERIMENTAL; NO_INTERVENTION	N.A.	N.A.	N.A.	Robotic balance rehabilitation	Fondazione Policlinico Universitario Agostino Gemelli IRCCS	Academia	Europe	Italy	1	Feeding Disorders; Anorexia Nervosa; Bulimia Nervosa	Rehabilitation; Feeding Disorders
Anorexia Nervosa	NCT05920720	FALSE	FALSE	100	Self-guided personalized treatment for women	HV + Patients	1	ADULT	Disordered Eating Patients: Endorse disordered eating (score of 2.3 or above on EDE-Q6); Disordered Eating Patients: Age 18-65; Disordered Eating Patients: Ability to read and write English; Disordered Eating Patients: Own a smartphone or tablet	Disordered Eating Patients: Active mania; Disordered Eating Patients: Active suicidality; Disordered Eating Patients: Active psychosis	50	NOT_YET_RECRUITING		N.A.	INTERVENTIONAL	2025	2025-02-28	2025-08-15	2025-08-15	5.6	24.0	5.6	24.0	No	Disordered eating symptoms; Anxiety; Depression; Clinical Impairment; Quality of life	Changes in disordered eating symptoms will be assessed with the Eating Disorder Examination Questionnaire-6 (EDE-Q6); Changes in anxiety will be assessed with the Penn State Worry Questionnaire (PSWQ); Changes in depression will be assessed with the Beck Depression Inventory-2 (BDI-2); Changes in clinical impairment will be assessed with the Clinical Impairment Assessment (CIA); Changes in quality of life will be assessed with the Quality of Life Scale (QOLS)	Up to 8 weeks; Up to 8 weeks; Up to 8 weeks; Up to 8 weeks; Up to 8 weeks	2	N.A.	N.A.	N.A.	Symptom Burden and Clinical Manifestations; Psychiatric Comorbidity and Emotion Regulation; Quality of Life and Patient-Reported Outcomes	N.A.	Disease-Specific Psychopathology and Diagnostic Subtypes; Psychiatric Comorbidity and Emotion Regulation; Quality of Life and Patient-Reported Outcomes; Symptom Burden and Clinical Manifestations	Efficacy	Clinical Efficacy	Eating Disorder Psychopathology and Psychiatric Symptom Reduction (EDE-Q6, PSWQ, BDI-2, CIA, QOLS)	Eating behavior	Yes	N.A.	Self-guided Personalized Treatment	BEHAVIORAL	FALSE	EXPERIMENTAL	N.A.	N.A.	N.A.	Self-guided Personalized Treatment	University Of Louisville	Academia	North America	United States	1	Disordered Eating	Treatment; Therapy; Anorexia Nervosa; Bulimia Nervosa; Binge Eating Disorder; Atypical Anorexia Nervosa; Other specified feeding and eating disorder
Anorexia Nervosa	NCT07411807	FALSE	TRUE	33	Study of the effectiveness of a systematic minimal early intervention on care engagement in adults with eating disorders requesting specialized treatment.	Patients	0	ADULT	Eating Disorder Patients: Individual who has submitted a request for care to the CMME for an eating disorder (anorexia nervosa or bulimia); Eating Disorder Patients: Adult (18 years or older) Resident of the Île-de-France region	Eating Disorder Patients: Body mass index (BMI) greater than 30 kg/m²: these patients will be directed, from the first telephone contact, to structures or care networks that can offer appropriate treatment.; Eating Disorder Patients: Poor understanding of the French language; Eating Disorder Patients: Sensory impairment significantly affecting telephone communication; Eating Disorder Patients: Patient currently receiving care at a specialized eating disorder facility at the time of the call; Eating Disorder Patients: Patient not consenting to participate in the study; Eating Disorder Patients: Subject under legal protection measures (guardianship or curatorship)	215	RECRUITING		N.A.	INTERVENTIONAL	2025	2025-12-29	2027-04-20	2027-04-20	15.7	68.1	15.7	68.1	No	Rate of Patients Lost to Follow-Up	The primary outcome is the difference in the rate of patients lost to follow-up between the intervention group (AGIS-TCA program) and a historical control cohort. A patient is considered lost to follow-up if they have submitted a valid request for specialized care (excluding cases of reorientation) but have not attended the evaluation days at the Eating Disorders Expert Center (CMME) or completed their intake process within 10 months of their initial request.	7 months	7	Adherence to Online Support Groups; Acceptability of Early Telephone Contact; Clinical and Sociodemographic Profile of Patients Requesting Specialized Care; Clinical and Sociodemographic Profile of Patients Lost to Follow-Up	Adherence will be measured by comparing the number of participants offered the support group sessions with the number of participants who attend at least one 60-minute online session. This indicator reflects engagement and feasibility of the AGIS-TCA program's group component.; Acceptability will be measured by the proportion of eligible patients successfully reached during the first telephone contact (AT1) compared with the total number of patients invited. It evaluates the practicality and acceptance of proactive outreach by patients awaiting care.; Characterization of all patients requesting specialized care for eating disorders, based on collected data: age, sex, socioeconomic background, presumed diagnosis, and illness duration. This will provide a descriptive overview of the population accessing the service.; Characterization of patients identified as lost to follow-up, using the same variables (age, sex, socioeconomic background, presumed diagnosis, illness duration) to identify potential predictors of disengagement from care.	At the end of the 3-month; first 7 days; the 6-month; end of the 10-month	Other/Unclassified	Disease-Specific Psychopathology and Diagnostic Subtypes	Disease-Specific Psychopathology and Diagnostic Subtypes	Efficacy	Clinical Efficacy	Treatment Engagement/Retention Rate	Metabolic regulation; Eating behavior	Yes	N.A.	Program (Systematic Minimal Early Intervention for Eating Disorders)	OTHER	FALSE	EXPERIMENTAL; NO_INTERVENTION	N.A.	N.A.	N.A.	Systematic Minimal Early Intervention for Eating Disorders	Centre Hospitalier St Anne	Academia	Europe	France	1	Eating Disorders	Anorexia Nervosa, Bulimia Nervosa
Anorexia Nervosa	NCT06942858	TRUE	TRUE	100	Mechanisms of deep transcranial magnetic stimulation in enhancing cognitive-behavioral therapy for anorexia nervosa	Patients	0	ADULT	AN Patients: Female, aged 18-35 years, right handedness.; AN Patients: Above primary education.; AN Patients: Meet the diagnostic criteria of AN in DSM-V, and13.0 kg/m2 ≤ body mass index (BMI)<18.5 kg/m2.; AN Patients: No systemic nutritional therapy, psychiatric medication or any form of psychotherapy have been received within 1 month before enrollment.; AN Patients: Able to understand the nature of this study and sign an informed consent form.	AN Patients: Diagnosed with a DSM-5 disease other than anorexia nervosa, or at high risk of suicide, strong impulsive behavior as well as anti-social behavior.; AN Patients: With severe physical or cognitive impairment.; AN Patients: Not able to undergo MRI.; AN Patients: Considered unsuitable for enrollment in this clinical trial for other reasons.	110	RECRUITING		N.A.	INTERVENTIONAL	2025	2025-04-30	2028-09-30	2028-12-31	41.0	178.4	44.0	191.6	No	Body Mass Index (BMI)	Calculation: BMI = weight (kg) divided by the square of height (m)	week 0（baseline）, week 2、week4（during intervention）, week 6（post-intervention）, week10、18、30（follow-up）	7.5	Eating Disorder Examination Questionnaire (EDE-Q6.0); Eating Disorder Inventory (EDI-II); Beck Depression Inventory (BDI); Beck Anxiety Inventory (BAI); Self-assessed Compulsive Questionnaire for Eating Disorders (SR-YBC-EDS); Body Image Tasks; Delay Discounting Task (DDT task)	Eating Disorder Examination Questionnaire can assess the core symptoms of eating disorders, including behavioral and psychological characteristics, and rate their frequency and intensity, which can assess the severity of the eating disorder. It consists of 4 subscales, including dietary restriction, eating concerns, body image concerns, and weight concerns.; It is a commonly used scale for assessing cognitive-behavioral symptoms of eating disorders and is used to assess the severity of eating disorders. The scale contains 91 items divided into 8 subscales and 3 temporary subscales, including the pursuit of thinness, bulimia, body dissatisfaction, feelings of ineffectiveness, perfectionism, mistrust of others, introspection, maturity fears, abstinence, impulsive regulation and social insecurity.; The BDI consists of 21 items and assesses the patient's accompanying feelings of depression over the past 2 weeks.; The Beck Anxiety Inventory (BAI) is a self-rating scale used to assess a patient's anxiety symptoms. The scale consists of 21 items, each evaluating the degree of distress caused by anxiety symptoms. It uses a four-point scale from 1 to 4, with 1 indicating no symptoms and 4 indicating severe symptoms. The total score ranges from a minimum of 21 to a maximum of 84, with higher scores indicating more severe anxiety symptoms.; The SR-YBC-EDS was developed based on the Yale-Brown Compulsive Questionnaire for Eating Disorders (YBC-EDS), consisting of two parts: the first part is a list of 65 symptomatic items, which is used to identify the subjects' obsessive-compulsive symptoms, and the second part is a list of 8 core items, which is used to assess the frequency and severity of obsessive-compulsive symptoms. All parts contain two dimensions: preoccupation and ritual behavior.; Tasks that address excessive concerns about body shape/weight include the following two parts: Body size estimation: The screen will present the above 30 body size pictures sequentially, the subjects will view the body size pictures in 4000ms, and then evaluate the body size of the body pictures in 4000ms, with a score of 1 representing "very low body weight", 4 representing "very overweight", and 4 representing "very overweight". A score of 1 represents "very low weight" and a score of 4 represents "very overweight". Body compare task: The screen will present the above 30 body images in turn, the subjects will have 4000ms to view their own images (with randomized distortions), and then they will have 4000ms to compare their actual body shape with the body shape in the images and assess their emotional level. 1 point represents "very calm" and 4 for "very anxious".; The study uses a DDT task in a food choice scenario to assess inhibitory impulses. The task requires subjects to make a decision between choosing a small reward in the present or a large reward in the future. Inhibition to choose a small reward in the present implies a strong intertemporal decision-making ability. The task begins with an assessment of their hunger, willingness to eat, and emotional feelings at the moment. Then they are asked to rate 40 pictures of food on a scale of 0 to 10 on five dimensions: familiarity, craving, positive and negative emotions, emotional intensity, and eating control. Pictures of foods with craving scores \>7 and eating control \<5, as well as matched in familiarity and emotion for use in the ensuing delay discounting task. The choice is made by pressing a button: Patients choosing to get less food immediately are given fewer coupons after the delay. But those waiting for a period of time to get more food are given more coupons after the delay.	week 0（baseline）, week 2、week4（during intervention）, week 6（post-intervention）, week10、18、30（follow-up）; week 0（baseline）, week 2、week4（during intervention）, week 6（post-intervention）, week10、18、30（follow-up）; week 0（baseline）, week 2、week4（during intervention）, week 6（post-intervention）, week10、18、30（follow-up）; week 0（baseline）, week 2、week4（during intervention）, week 6（post-intervention）, week10、18、30（follow-up）; week 0（baseline）, week 2、week4（during intervention）, week 6（post-intervention）, week10、18、30（follow-up）; week 0（baseline）, ,week 6（post-intervention）; week 0（baseline）, week 6（post-intervention）	Nutritional Rehabilitation and Refeeding Outcomes	Disease-Specific Psychopathology and Diagnostic Subtypes; Psychiatric Comorbidity and Emotion Regulation; Neurological, Neurodevelopmental, and Cognitive Outcomes	Biochemical and Metabolic Control; Disease-Specific Psychopathology and Diagnostic Subtypes; Neurological; Neurodevelopmental; and Cognitive Outcomes; Nutritional Rehabilitation and Refeeding Outcomes; Organ Function and Multi-System Complications; Psychiatric Comorbidity and Emotion Regulation; Quality of Life and Patient-Reported Outcomes; Survival and Disease Progression Metrics; Symptom Burden and Clinical Manifestations	Efficacy	Clinical Efficacy	Body Mass Index (BMI)	Metabolic regulation	N.A.	Yes	Deep transcranial magnetic stimulation; cognitive behavior therapy; Sham deep transcranial magnetic stimulation; Basic treatment	DEVICE; BEHAVIORAL; OTHER	FALSE	EXPERIMENTAL; ACTIVE_COMPARATOR	N.A.	N.A.	N.A.	Transcranial magnetic stimulation	Shanghai Mental Health Center	Academia	Asia	China	1	Feeding and Eating Disorders	anorexia nervosa; Deep transcranial magnetic stimulation; anterior cingulate cortex
Anorexia Nervosa	NCT06852183	TRUE	TRUE	100	Restructuring body experience in anorexia nervosa: virtual reality functionality-focused mirror exposure	Patients	0	CHILD;ADULT	AN Patients: Age: between 16-24.; AN Patients: Primary diagnosis of Anorexia Nervosa; AN Patients: BMI > 14.5; AN Patients: No current diagnosis or previous diagnosis for neurological disorders; AN Patients: Females; AN Patients: Fluency in Italian; AN Patients: Ability to provide informed consent (and parental consent for minors)	AN Patients: Anorexia Nervosa is not a primary diagnosis; AN Patients: Age < 16; AN Patients: BMI < 14.5; AN Patients: Conditions that could interfere with VR use (e.g., neurological conditions, severe visual impairments, vestibular disorders); AN Patients: Males; AN Patients: Substance abuse, active suicidal ideation, severe psychiatric comorbidities; AN Patients: Pregrancy; AN Patients: Ongoing participation in other clinical trials; AN Patients: Inability to commit to the full duration of the study	40	NOT_YET_RECRUITING		N.A.	INTERVENTIONAL	2025	2025-06-01	2026-06-30	2026-12-31	13.0	56.3	19.0	82.6	No	Eating Disorder Inventory 3; Physical Appearance State and Trait Anxiety Scale; Body Mass Index; Body Image Assessment Scale - Body Dimensions; Body Size Estimation Task; Body Appreciation Scale-2; Objectified Body Consciousness Scale; Body Uneasiness Test	Eating Disorder Inventory 3 (EDI-3): The EDI-3 is a widely used self-report and standardized measure to assess symptomatology and psychological features relevant to developing and maintaining EDs. The third version (EDI-3) includes 91 items classified into 12 scales, with a six-point Likert scale for each answer ranging from 0 (never) to 5 (always).; Physical Appearance State and Trait Anxiety Scale (PASTAS): The PASTAS is a reliable and valid measure for the assessment of trait and state body image anxiety. Patients had to rate, on a five-point scale ranging from 0 (never) to 5 (always), if they felt anxious or nervous about their physical appearance, including any tension, negative thoughts, and physiological responses. This tool has been previously used in research studies including Italian samples.; Body Mass Index (BMI); The Body Image Assessment Scale-Body Dimensions (BIAS-BD): The BIAS-BD is used to assess the perceptual and emotional components of BIDs. This test assesses the discrepancy between the perceived body size and the self-determined ideal body size (to measure body dissatisfaction). Furthermore, it also reveals the discrepancy between the perceived body size and the real body size (to measure body distortion). The scale presents a range of 17 silhouettes, with different versions for women and me; Body Size Estimation Task (BES): it is a behavioral task in which participants are asked to estimate the measure of specific body parts (i.e., shoulders, hips, and waist).; Body Appreciation Scale-2 (BAS-2): The BAS-2 is a 10-item measure assessing body appreciation. Participants rate statements on Likert-type scales from 1 (never) to 5 (always). Items are averaged; higher scores indicate greater body appreciation. Example items include: "I respect my body"; "I take a positive attitude towards my body"; and "I am comfortable in my body". This tool has been validated in Italian.; Objectified Body Consciousness Scale (OBCS): The OBCS contains 24 items grouped into three subscales: body surveillance, body shame, and appearance control beliefs. Each subscale contains eight items, rated on a 7- 7-point Likert-type scale (1 =strongly disagree, 7 = strongly agree). Subscale items are averaged and higher scores indicate a greater manifestation of the particular variable measured. This tool has been validated in Italian.; Body Uneasiness Test (BUT): The BUT is a 34-item self-report questionnaire focusing on body dissatisfaction and body-related emotions such as anxiety, alarm, and embarrassment. It is composed of five subscales - weight phobia, body image concern, avoidance, compulsive self-monitoring, depersonalization - and a general score. This tool has been validated in Italian.	Before the intervention, after the end of the intervention (at the end of the 4th week) and after one month after the intervention ended; Before the intervention, after the end of the intervention (at the end of the 4th week) and after one month after the intervention ended; Before the intervention, after the end of the intervention (at the end of the 4th week) and after one month after the intervention ended; Before the intervention, after the end of the intervention (at the end of the 4th week) and after one month after the intervention ended; Before the intervention, after the end of the intervention (at the end of the 4th week) and after one month after the intervention ended; Before the intervention, after the end of the intervention (at the end of the 4th week) and after one month after the intervention ended; Before the intervention, after the end of the intervention (at the end of the 4th week) and after one month after the intervention ended; Before the intervention, after the end of the intervention (at the end of the 4th week) and after one month after the intervention ended	1	Qualitative feedback survey	Qualitative feedback from participants	After the end of the intervention (week 4)	Disease-Specific Psychopathology and Diagnostic Subtypes	Quality of Life and Patient-Reported Outcomes	Disease-Specific Psychopathology and Diagnostic Subtypes; Neurological; Neurodevelopmental; and Cognitive Outcomes; Nutritional Rehabilitation and Refeeding Outcomes; Psychiatric Comorbidity and Emotion Regulation; Quality of Life and Patient-Reported Outcomes; Survival and Disease Progression Metrics; Symptom Burden and Clinical Manifestations	Efficacy	Clinical Efficacy	Body Image Disturbance and Dissatisfaction Reduction	Neuropsy	Yes	N.A.	VR -FME	OTHER	FALSE	EXPERIMENTAL; ACTIVE_COMPARATOR	N.A.	N.A.	N.A.	VR based therapy	Catholic University Of The Sacred Heart	Academia	N.A.	N.A.	N.A.	Anorexia Nervosa	Virtual Reality; Multisensory Integration; Anorexia Nervosa; Body Image
Anorexia Nervosa	NCT07295470	TRUE	TRUE	100	Sleep and activity for eating disorders	Patients	0	ADULT	Eating Disorder Patients: Age over 18 and under 65;; Eating Disorder Patients: Diagnosis of anorexia nervosa, bulimia nervosa, or binge-eating disorder, as indicated by DSM-5-TR criteria;; Eating Disorder Patients: Adherence to the rehabilitation program.	Eating Disorder Patients: Presence of severe bradycardia (BPM < 35);; Eating Disorder Patients: Severe malnutrition (BMI < 10);; Eating Disorder Patients: Presence of severe psychopathology other than the eating disorder (e.g., schizophrenia);; Eating Disorder Patients: Need to modify psychotropic or sleep-inducing pharmacological therapy during the rehabilitation program.	75	NOT_YET_RECRUITING		N.A.	INTERVENTIONAL	2026	2026-02-20	2027-05-20	2027-07-20	15.0	64.9	17.0	73.6	No	Sleep efficiency (SE); Chronotype; Orexin Levels	Sleep efficiency will be detected through actigraphic measurements and will be compared either within and among groups.; Chronotype is the propensity for the individual to engage in certain activities (i.e., sleep) at a particular time during a 24-hour period. It will be detected through a self-report measure, the Morningness-Eveningness Questionnaire, in its reduced version. The scale is composed by 5 items evaluating: a) preferred time for waking up, b) preferred time for going to bed, c) subjective peak alertness during the day, d) ease of getting out of bed, and e) self-assessment of being a "morning" or "evening" type. The total score ranges from 4 to 26, with the following threshold and interpretation: a) 4-10: Evening type, b) 11-18: Intermediate type, c) 19-26: Morning type.; Levels of orexin detected through blood exams.	A week before the rehabilitation recovery (Time 0), at the beginning of the recovery (Time 1), half of the recovery (Time 2 - after 4 weeks from Time 1) and at the end of the recovery (Time 3 - 7 weeks from Time 1).; A week before the rehabilitation recovery (Time 0), at the beginning of the recovery (Time 1), half of the recovery (Time 2 - after 4 weeks from Time 1) and at the end of the recovery (Time 3 - 7 weeks from Time 1).; At the beginning of the recovery (Time 1) and at the end of the recovery (Time 3 - 7 weeks from Time 1).	1.75	N.A.	N.A.	N.A.	Neurological; Neurodevelopmental; and Cognitive Outcomes; Biochemical and Metabolic Control	N.A.	Biochemical and Metabolic Control; Neuroendocrine and Hormonal Restoration; Neurological; Neurodevelopmental; and Cognitive Outcomes; Quality of Life and Patient-Reported Outcomes	Efficacy	Clinical Efficacy	Sleep Efficiency (Actigraphy), Chronotype (Morningness-Eveningness Questionnaire); Molecular Biomarker	Molecular; Behavior	N.A.	N.A.	Actigraphy; Collection of biological parameters; Psychological testing	DEVICE; BIOLOGICAL; OTHER	FALSE	OTHER; OTHER; OTHER	N.A.	N.A.	N.A.	Actigraphy	Istituto Auxologico Italiano	Academia	Europe	Italy	1	Eating Disorders; Anorexia Nervosa; Bulimia Nervosa; Binge Eating Disorder	Sleep; Circadian rhythms; Eating disorders
Anorexia Nervosa	NCT07237607	TRUE	TRUE	53	Developing an artificial intelligence (AI) chatbot for adolescents and young adults with eating disorders	Patients	0	CHILD;ADULT	Eating Disorders Patients: Age is between or equal to 12-26 years; Eating Disorders Patients: Admitted to the Penn State Health Eating Disorder Partial Hospital Program (PHP) or Intensive Outpatient Program (IOP); Eating Disorders Patients: Have a personal smartphone; Eating Disorders Patients: Have a diagnosis of anorexia nervosa (AN), bulimia nervosa (BN), binge-eating disorder (BED), or other specified feeding or eating disorder (OSFED); Eating Disorders Patients: Be English speaking	Eating Disorders Patients: Diagnosis of avoidant/restrictive food intake disorder (ARFID); Eating Disorders Patients: Have acute suicidality; Eating Disorders Patients: Diagnosis of an intellectual disability	20	NOT_YET_RECRUITING		N.A.	INTERVENTIONAL	2026	2026-01-05	2026-06-30	2026-06-30	5.8	25.1	5.8	25.1	No	Number of times participants use web-app.; Number of minutes participants engage with the web-app.; Percent of eligible Adolescents and Young Adults Consented; System Usability Scale Survey (SUS); Weight Gain Anxiety Questionnaire	The investigators will measure the number of times participants use the web-app; The investigators will measure the number of minutes participants engage with the web-app; The investigators will measure the percent of eligible adolescents and young adults who consent to the study.; The System Usability Scale Survey (SUS) is a 10-item self-report questionnaire that examines the participant's attitude towards the web-app. Scores range from 10-50, with higher scores indicating a better overall experience with the app.; The Weight Gain Anxiety Questionnaire is a 12-item self-report questionnaire that targets anxiety about weight gain. The scores are measured on a 0-100 scale, with the higher the score indicating more distress about weight gain, with the exception for question 12 which is reverse scored.	End of Week 2, End of Week 4, End-of-Treatment (Week 6); End of Week 2, End of Week 4, End-of-Treatment (Week 6); Through study completion, an average of 1 year; End of Week 2, End of Week 4, End-of-Treatment (Week 6); Baseline, End of Week 2, End of Week 4, End-of-Treatment (Week 6)	12	Clinical Impairment Assessment (CIA); Eating Disorder Examination - Self-Report Questionnaire (EDE-Q); Eating Disorder Fear Questionnaire (EDFQ); Fear of Food Measure (FOFM); Generalized Anxiety Disorder-7 (GAD-7); Patient Health Questionnaire-9 (PHQ-9); Eating Anxiety Questionnaire	The Clinical Impairment Assessment Questionnaire (CIA) is a 16-item self-report measure of the severity of psychosocial impairment due to eating disorder features and focuses on the past 28 days. The 16 items cover impairment in domains of life that are typically affected by eating disorder psychopathology: mood and self-perception, cognitive functioning, interpersonal functioning, and work performance. The responses are scored 0,1,2 and 3, with a higher rating indicating a higher level of impairment. The total range is between 0 and 48.; The Eating Disorder Examination Questionnaire (EDE-Q) is a 28-item self-report questionnaire. It was designed to assess the range, frequency, and severity of behaviors associated with a diagnosis of an eating disorder. A global score is obtained by summing the four subscales scores (ranging from 0-6) and dividing the total by the number of subscales (4). The score of items are calculated and range from 0 to 6. The higher score indicate greater ED symptoms.; The Eating Disorder Fear Questionnaire (EDFQ) is a 20-item self-report questionnaire. It examines the participant's severity of behaviors associated with a diagnosis of an eating disorder. The response range between 1 to 7 with a total range of 20 to 140. The higher rating indicates a higher severe impairment.; The Fear of Food Measure (FORM) is a 23-item self-report questionnaire. It examines the participant's severity of behaviors associated with a diagnosis of an eating disorder. Each item is scored on a 1-7 scale. The questionnaire range from 23 to 161 meaning 23: no fear of food and 161 meaning severe fear of food.; The Generalized Anxiety Disorder-7 is a 7-item self-report questionnaire that targets anxiety symptoms. The scores range from 0 to 21, with higher scores indicating higher levels of anxiety.; The Patient Health Questionnaire-9 is a 9-item self-report questionnaire that targets depressive symptoms. The scores range from 0-27, with higher scores indicating a higher level of depression.; The Eating Gain Anxiety Questionnaire is a 14-item self-report questionnaire that targets anxiety about eating fear foods. The scores are measured on a 0-100 scale, with the higher the score indicating more distress about eating fear foods, with the exception for question 12 which is reverse scored.	Baseline, End-of-Treatment (Week 6); Baseline, End-of-Treatment (Week 6); Baseline, End-of-Treatment (Week 6); Baseline, End-of-Treatment (Week 6); Baseline, End-of-Treatment (Week 6); Baseline, End-of-Treatment (Week 6); Baseline, End of Week 2, End of Week 4, End-of-Treatment (Week 6)	Disease-Specific Psychopathology and Diagnostic Subtypes	Quality of Life and Patient-Reported Outcomes; Disease-Specific Psychopathology and Diagnostic Subtypes; Psychiatric Comorbidity and Emotion Regulation	Disease-Specific Psychopathology and Diagnostic Subtypes; Psychiatric Comorbidity and Emotion Regulation; Quality of Life and Patient-Reported Outcomes; Symptom Burden and Clinical Manifestations	Efficacy	Clinical Efficacy	Body Mass Index (BMI)	Metabolic regulation	Yes	Yes	"Exp-ED" Digital Exposure-Therapy Chatbot app	DEVICE	FALSE	EXPERIMENTAL	N.A.	N.A.	N.A.	Digital Exposure Therapy	Milton S. Hershey Medical Center	Academia	N.A.	N.A.	N.A.	Eating Disorders; Anorexia Nervosa; Bulimia Nervosa; Binge-Eating Disorder
Anorexia Nervosa	NCT07188155	TRUE	TRUE	86	Adapting exposure for adolescent AN	Patients	0	CHILD	Adolescents with Anorexia Nervosa: Has a diagnosis of anorexia nervosa (AN); Adolescents with Anorexia Nervosa: English speaking; Adolescents with Anorexia Nervosa: Mentally stable for an outpatient level of care; Adolescents with Anorexia Nervosa: Living with at least one parent/caregiver; Adolescents with Anorexia Nervosa: Less than or equal to 90% of expected body weight	Adolescents with Anorexia Nervosa: Younger than 14 years old or older than 17 years old; Adolescents with Anorexia Nervosa: Has a current psychotherapist and not open to pausing treatment for the duration of the study; Adolescents with Anorexia Nervosa: Has a diagnosis of bulimia nervosa or binge-eating disorder; Adolescents with Anorexia Nervosa: Acutely suicidal; Adolescents with Anorexia Nervosa: Pregnant; Adolescents with Anorexia Nervosa: Meets DSM-5 criteria for a psychotic disorder and/or has an intellectual disability; Adolescents with Anorexia Nervosa: Non-English speaking	16	RECRUITING		N.A.	INTERVENTIONAL	2026	2026-02-20	2027-03-31	2027-06-30	13.4	57.7	16.3	70.7	No	Eating Disorder Examination - Self-Report Questionnaire (EDE-Q); Fear of Food Measure (FOFM); Body Shape Questionnaire (BSQ); Clinical Impairment Assessment (CIA); Eating Disorder Fear Questionnaire (EDFQ); Weight Gain Anxiety Questionnaire; Eating Anxiety Questionnaire; Patient Health Questionnaire-9 (PHQ-9); Generalized Anxiety Disorder-7 (GAD-7); Eating Disorder Examination - Self-Report Questionnaire Parent Version 1.5 (PEDE-Q); Parent vs Eating Disorder Scale (PVED); Percent of Expected Body Weight (EBW)	The Eating Disorder Examination Questionnaire (EDE-Q) is a 28-item self-report questionnaire. It was designed to assess the range, frequency, and severity of behaviors associated with a diagnosis of an eating disorder. A global score is obtained by summing the four subscales scores (ranging from 0-6) and dividing the total by the number of subscales (4). The score of items are calculated and range from 0 to 6. The higher score indicate greater ED symptoms.; The Fear of Food Measure (FORM) is a 23-item self-report questionnaire. It examines the participant's severity of behaviors associated with a diagnosis of an eating disorder. Each item is scored on a 1-7 scale. The questionnaire range from 23 to 161 meaning 23: no fear of food and 161 meaning severe fear of food.; The BSQ is a self-reported measurement of the body shape concerns typical of bulimia nervosa and anorexia nervosa. The questionnaire has 34 items scored from 0 to 6 points (least and most impaired, respectively), with the sum of the questions giving a range from 0 to 204. The higher score indicates greater concerns about body shape.; The Clinical Impairment Assessment Questionnaire (CIA) is a 16-item self-report measure of the severity of psychosocial impairment due to eating disorder features and focuses on the past 28 days. The 16 items cover impairment in domains of life that are typically affected by eating disorder psychopathology: mood and self-perception, cognitive functioning, interpersonal functioning, and work performance. The responses are scored 0,1,2 and 3, with a higher rating indicating a higher level of impairment. The total range is between 0 and 48.; The Eating Disorder Fear Questionnaire (EDFQ) is a 20-item self-report questionnaire. It examines the participant's severity of behaviors associated with a diagnosis of an eating disorder. The response range between 1 to 7 with a total range of 20 to 140. The higher rating indicates a higher severe impairment.; The Weight Gain Anxiety Questionnaire is a 12-item self-report questionnaire that targets anxiety about weight gain. The scores are measured on a 0-100 scale, with the higher the score indicating more distress about weight gain, with the exception for question 2 which is reverse scored.; The Eating Gain Anxiety Questionnaire is a 14-item self-report questionnaire that targets anxiety about eating fear foods. The scores are measured on a 0-100 scale, with the higher the score indicating more distress about eating fear foods, with the exception for question 2 which is reverse scored.; The Patient Health Questionnaire-9 is a 9-item self-report questionnaire that targets depressive symptoms. The scores range from 0-27, with higher scores indicating a higher level of depression.; The Generalized Anxiety Disorder-7 is a 7-item self-report questionnaire that targets anxiety symptoms. The scores range from 0 to 21, with higher scores indicating higher levels of anxiety.; Eating Disorder Examination - Self-Report Questionnaire Parent Version 1.5 (PEDE-Q) is a 29-item self-report questionnaire. It is intended to be completed by the parent of a child with an eating disorder targeting the parent's perspective of their child's eating disorder. It was designed to assess the range, frequency, and severity of behaviors associated with a diagnosis of an eating disorder. A global score is obtained by summing the four subscales scores (ranging from 0-6) and dividing the total by the number of subscales (4). The score of items are calculated and range from 0 to 6. The higher scores indicate greater perceived child's ED symptoms.; The Parent vs Eating Disorder Scale (PVED) is a 7-item self-report questionnaire that examines parents' opinions on parent involvement in the treatment of their child's eating disorder. Higher scores indicate higher agreement with the statements, and lower scores indicate lower agreement with the statements. Scores range from 1 (strongly disagree) - 5 (strongly agree).; We will measure the participants' weight using a wireless smart scale.	Baseline, Mid-Treatment, End-of-Treatment, 3-Month-Follow-Up; Baseline, Mid-Treatment, End-of-Treatment, 3-Month-Follow-Up; Baseline, Mid-Treatment, End-of-Treatment, 3-Month-Follow-Up; Baseline, Mid-Treatment, End-of-Treatment, 3-Month-Follow-Up; Baseline, Sessions 1-20, 3-Month-Follow-Up; Baseline, Sessions 1-20, 3-Month-Follow-Up; Baseline, Sessions 1-20, 3-Month-Follow-Up; Baseline, Mid-Treatment, End-of-Treatment, 3-Month-Follow-Up; Baseline, Mid-Treatment, End-of-Treatment, 3-Month-Follow-Up; Baseline, Mid-Treatment, End-of-Treatment, 3-Month-Follow-Up; Baseline, Mid-Treatment, End-of-Treatment, 3-Month-Follow-Up; Baseline, Mid-Treatment, End-of-Treatment, 3-Month-Follow-Up	3	Treatment Acceptability Questionnaire; Recruitment; Retention; Engagement; Treatment Fidelity	The Treatment Acceptability Questionnaire is a 10-item self-report questionnaire. It examines the participants' perspective on the modules in the exposure therapy. The response range between 1 to 7, with a total range of 10 to 70. The higher rating indicates a higher rating of treatment acceptability.; We will measure recruitment by calculating the percentage of eligible participants approached who consent to the study. The higher the percentage, the more successful we were with recruiting for the study.; We will measure the percent of participants who complete the study by calculating the percentage of participants that complete the three-month follow-up. The higher the percentage, the more participants completed the study.; We will measure participant engagement by calculating the number of sessions participants attend out of 20 total sessions. The higher the number of sessions attended, the more participant engagement in the study.; We will measure the therapists' adherence to the protocol by completing a treatment adherence measure that measures the study interventionists' adherence to the protocol. The higher the treatment adherence measure, the more the study interventionists adhered to the protocol.	Baseline, Mid-Treatment, End-of-Treatment, 3-Month-Follow-Up; Through study completion, an average of 2 years; Through study completion, an average of 2 years; Through study completion, an average of 2 years; Through study completion, an average of 2 years	Disease-Specific Psychopathology and Diagnostic Subtypes; Quality of Life and Patient-Reported Outcomes; Psychiatric Comorbidity and Emotion Regulation; Psychotherapeutic and Behavioral Intervention Outcomes; Nutritional Rehabilitation and Refeeding Outcomes	Psychotherapeutic and Behavioral Intervention Outcomes	Biochemical and Metabolic Control; Disease-Specific Psychopathology and Diagnostic Subtypes; Nutritional Rehabilitation and Refeeding Outcomes; Psychiatric Comorbidity and Emotion Regulation; Psychotherapeutic and Behavioral Intervention Outcomes; Quality of Life and Patient-Reported Outcomes; Symptom Burden and Clinical Manifestations	Efficacy	Clinical Efficacy	Eating Disorder Psychopathology Reduction (EDE-Q, EDFQ, FOFM, BSQ, CIA, Weight Gain Anxiety, Eating Anxiety, PHQ-9, GAD-7, PEDE-Q) & Weight Improvement (%EBW)	Eating behavior	Yes	N.A.	Exposure Therapy for Anorexia (Exp-AN)	BEHAVIORAL	FALSE	EXPERIMENTAL	N.A.	N.A.	N.A.	Exposure Therapy	Milton S. Hershey Medical Center	Academia	North America	United States	1	Anorexia Nervosa	anorexia nervosa; exposure therapy; adolescents
Anorexia Nervosa	NCT07344831	TRUE	TRUE	100	Impact of fatty stimuli on cerebral activity in anorexia nervosa: a multi-sensory approach	HV + Patients	1	ADULT	All Participants: Person affiliated or entitled to a social security scheme; All Participants: Person having received informed information on the study and having co-signed, with the investigator, a consent to participate in the study; All Participants: female person; All Participants: Over 18 years'old; All Participants: Knowing how to read and write French; Anorexia Nervosa Patients: Patient diagnosed with anorexia nervosa according to DSM-5 criteria for at least 5 years (HAS criteria). Failure of prior outpatient or/and hospitalization care over the last 12 months: stable or falling low BMI, unmodified food restriction, continued fear of weight gain, disturbances in the perception of body image; Constitutional Thinness Volunteers: BMI < 18.5 kg/m² for volunteers in a state of constitutional thinness. The absence of eating disorder and the absence of restriction to DEBQ questionnaires. Fertility preserved.; Healthy Controls: For volunteers of normal weight: 18.5 kg/m² < BMI < 25 kg/m²	All Participants: Pregnant women, parturient, nursing mothers;; All Participants: Persons deprived of their liberty, hospitalized without consent, hospitalized for purposes other than research;; All Participants: Minors; All Participants: Refusal of the study by the participant; All Participants: Person incapable of giving informed consent; All Participants: Artificial nutrition; All Participants: Associated organic damage favoring undernutrition: other chronic diseases (digestive, infectious, endocrine, pulmonary, cardiac, neurological), neoplasms, etc.; All Participants: Abuse of psychoactive substances except tobacco; All Participants: Characterized depressive episode, psychosis; All Participants: Score less than 14 on the Edinburgh laterality questionnaire.; All Participants: Contraindications to MRI or allergy to one of the components of the olfactory and taste tests; All Participants: Smokers; All Participants: Smell or taste alterations	90	NOT_YET_RECRUITING		N.A.	INTERVENTIONAL	2026	2026-01-20	2027-11-20	2027-11-20	22.0	95.6	22.0	95.6	No	Brain activity measured by functional MRI	Estimation of the "fatty vs. neutral" contrast when all three senses are used, comparing AN patients to the normal-weight control group (NC group) in each voxel of the brain volume (whole-brain analysis) and in the orbitofrontal cortex (ROI analysis).	Day 1	0.0333333	Brain activity measured by functional MRI; Brain activity measured by functional MRI; Brain activity measured by functional MRI; BMI; Olfactory and gustatory abilities; 3DT1 morphological MRI	Estimation of the "fatty vs. neutral" contrast when all three senses are used, comparing AN patients to the control group with a similar BMI (CT group) in each voxel of the brain volume (whole-brain analysis) and in the orbitofrontal cortex (ROI analysis).; BOLD signal variations between the groups (AN, NC, and CT) for the "sweet vs. neutral" contrast.; BOLD signal variations for single vs. three senses simultaneously for each group and between groups for the "fatty vs. neutral" and "sweet vs. neutral" contrasts.; Body Mass Index; MediSens tests of olfactory and gustatory abilities; Brain morphometric measures and voxel-based morphometry.	Day 1; Day 1; Day 1; DAY 1.; Day 1; Day 1	Genetic; Epigenetic; and Neurobiological Biomarkers	Genetic, Epigenetic, and Neurobiological Biomarkers; Biochemical and Metabolic Control; Neurological, Neurodevelopmental, and Cognitive Outcomes	Biochemical and Metabolic Control; Genetic; Epigenetic; and Neurobiological Biomarkers; Neurological; Neurodevelopmental; and Cognitive Outcomes; Nutritional Rehabilitation and Refeeding Outcomes	Efficacy	Imaging Biomarker	Brain Activity	Neuro	Yes	Yes	MRI examination; Smell and taste capacity testings	OTHER	FALSE	EXPERIMENTAL; ACTIVE_COMPARATOR; ACTIVE_COMPARATOR	N.A.	N.A.	N.A.	Magnetic Resonance Imaging	Centre Hospitalier Universitaire De Saint Etienne	Academia	Europe	France	1	Anorexia Nervosa	Anorexia nervosa,; MRI; Lipid aversion
Anorexia Nervosa	NCT06518941	TRUE	TRUE	100	An open trial of a novel pharmacotherapy for habit modification in anorexia nervosa	Patients	0	ADULT	Anorexia Nervosa Patients: Provision of signed and dated informed consent form.; Anorexia Nervosa Patients: Stated willingness to comply with all study procedures and availability for the duration of the study (Clinical interview).; Anorexia Nervosa Patients: Aged 18-60 years (Clinical interview).; Anorexia Nervosa Patients: Diagnosed with anorexia nervosa (EDA-5).; Anorexia Nervosa Patients: BMI ≥ 15 kg/m2 (Clinical team medical record)	Anorexia Nervosa Patients: Score of High Risk on the Columbia Suicide Severity Scale (C-SSRS).; Anorexia Nervosa Patients: Pregnancy (Serum pregnancy test on admission).; Anorexia Nervosa Patients: Current diagnosis of schizophrenia, schizophreniform disorder, bipolar (type I), or substance use disorder (SCID).; Anorexia Nervosa Patients: Bradycardia (below 60 bpm) (vital signs measurement by the clinical team); Anorexia Nervosa Patients: Corrected QT interval (QTc) greater than 480 ms at baseline (EKG).; Anorexia Nervosa Patients: Antipsychotic medication (antidepressants at a stable dose are allowed) (clinical interview).; Anorexia Nervosa Patients: Known allergic reactions to components of the donepezil (e.g., known hypersensitivity to donepezil hydrochloride) (clinical interview).; Anorexia Nervosa Patients: History of peptic ulcer disease (clinical interview).; Anorexia Nervosa Patients: History of arrhythmia (clinical interview).	10	NOT_YET_RECRUITING		Phase 2	INTERVENTIONAL	2026	2026-06-20	2027-06-20	2027-12-20	12.0	52.1	18.0	78.3	No	Side Effects Form; Clinical Global Impressions Scale	The study psychiatrist will assess the tolerability of donepezil during weekly meetings with participants. The presence of side effects will be assessed using the Side Effects Form. Higher scores indicate more severe side effects (each side effect is scored separately). The Clinical Global Impressions (CGI) scale will evaluate overall functioning and psychopathology.; The Clinical Global Impressions Scale (CGI) is a seven-point scale. A score of 1 indicates the most positive change in the treatment course and the least severity of psychopathology, while a score of 7 indicates the most negative change in the treatment course and the highest severity of psychopathology.	From enrollment to the end of treatment at 8 weeks; From enrollment to the end of treatment at 8 weeks	2	Self-Report Habit Index; Food Choice Task	The Self-Report Habit Index (SRHI) is a 12-item scale that measures habit strength. Higher scores indicate greater habit strength.; The Food Choice task is a computer based assessment of preferences for different foods. Higher scores indicate greater preferences. .	From enrollment to the end of treatment at 8 weeks; From enrollment to the end of treatment at 8 weeks	Pharmacological Intervention and Safety Monitoring; Quality of Life and Patient-Reported Outcomes	Psychotherapeutic and Behavioral Intervention Outcomes; Symptom Burden and Clinical Manifestations	Disease-Specific Psychopathology and Diagnostic Subtypes; Pharmacological Intervention and Safety Monitoring; Psychotherapeutic and Behavioral Intervention Outcomes; Quality of Life and Patient-Reported Outcomes; Symptom Burden and Clinical Manifestations	Mixed	Multiple	Tolerability/Safety (Side Effects) and Global Clinical Status (CGI)	Metabolic regulation	N.A.	N.A.	Donepezil	DRUG	FALSE	EXPERIMENTAL	Small molecule	Classic chemical drug	Acetylcholinesterase inhibitor	N.A.	New York State Psychiatric Institute	Academia	North America	United States	1	Anorexia Nervosa	anorexia; anorexia nervosa; donepezil; eating disorders; acetylcholinesterase inhibitor; Acetylcholine; habit
Anorexia Nervosa	NCT06605027	TRUE	TRUE	80	Therapeutic ketogenic diet in partial hospital program (PHP) anorexia nervosa	Patients	0	CHILD;ADULT	AN Patients: Provision of signed and dated informed consent form/parental permission form; AN Patients: Provision of signed and dated assent form if the subject is a minor; AN Patients: Stated willingness to comply with all study procedures and availability for the duration of the study; AN Patients: Persons, aged 16 to 45 years; AN Patients: Current anorexia nervosa diagnosis according to DSM-5 criteria; AN Patients: An elevated EDE-Q global score of 2.09 or greater; AN Patients: The following types of psychiatric medications are allowed: antidepressant, anxiolytic, atypical antipsychotic, mood stabilizers; AN Patients: English is primary spoken language	AN Patients: Pregnancy or lactation; AN Patients: Electrolyte, blood count, kidney function or liver function abnormalities; AN Patients: Psychosis; AN Patients: Neurocognitive disorders including dementias or traumatic brain injury that is symptomatic; AN Patients: Current alcohol use disorder (AUD) or substance use disorder (SUD) according to DSM-5 criteria; AN Patients: Uncontrolled hypertension; AN Patients: Hepatic impairment (Class-Pugh b or c); AN Patients: Diabetes mellitus; AN Patients: Family history of porphyria; AN Patients: History of recent heart attack, vascular disease, or any other current acute medical conditions as determined by the principal investigator; AN Patients: Inability or unwillingness to adhere to the TKD diet for the duration of the study; AN Patients: Blind or illiterate individuals	120	NOT_YET_RECRUITING		N.A.	INTERVENTIONAL	2026	2026-01-01	2027-08-31	2028-08-31	20.0	86.7	32.0	139.0	No	To assess the safety and tolerability in individuals with anorexia nervosa who are in a high level of eating disorder treatment using weekly body weight measurements.; To assess the safety and tolerability in individuals with anorexia nervosa who are in high level of eating disorder treatment using the Committee of Clinical Investigations UKU-Side Effect Scale (UKU Side Effect Rating Scale); Measurement of drive for weight loss, fear of weight gain and body image distortion using the Eating Disorder Examination Questionnaire (EDEQ) Global Score; Measurement of drive for weight loss, fear of weight gain and body image distortion using the Eating Disorder Examination Questionnaire (EDEQ) Eating Restraint Score; Measurement of drive for weight loss, fear of weight gain and body image distortion using the Eating Disorder Examination Questionnaire (EDEQ) Weight Concern Score	Weekly weights will be obtained to assess whether subjects remain within the clinical goal weight range.; The UKU Side Effect Rating Scale assesses psychic, neurologic, autonomic, and other side effects on a scale of 0 to 3 where 0 = not or doubtfully present, 1 = present to a mild degree, 2 = present to a moderate degree, 3 = present to a severe degree. The global score ranges from 0 to 48 where a higher score indicates more side effects of the study intervention.; The Eating Disorders Examination Questionnaire a self report assessment that measures core eating disorder symptoms. Subjects will complete this measure at the beginning and end of the study and weekly throughout the 14-week intervention and the investigator will measure the change in scores. The EDE Global scale has a range of 0 to 6 where higher scores mean worse outcome.; The Eating Disorders Examination Questionnaire a self report assessment that measures core eating disorder symptoms. Subjects will complete this measure at the beginning and end of the study and weekly throughout the 14-week intervention and the investigator will measure the change in scores. The EDE Restraint scale has a range of 0 to 6 where higher scores mean worse outcome.; The Eating Disorders Examination Questionnaire a self report assessment that measures core eating disorder symptoms. Subjects will complete this measure at the beginning and end of the study and weekly throughout the 14-week intervention and the investigator will measure the change in scores. The EDE Weight concern scale has a range of 0 to 6 where higher scores mean worse outcome.	Weekly for the duration of the study intervention (14 weeks); At weeks 4, 8, 12; At baseline, Week 1, 2, 3, 4, 5, 6, 7, 8, 9, 10, 11, 12, 13, 14, 3 month follow-up, 6 month follow-up, 1 year follow-up; At baseline, Week 1, 2, 3, 4, 5, 6, 7, 8, 9, 10, 11, 12, 13, 14, 3 month follow-up, 6 month follow-up, 1 year follow-up; At baseline, Week 1, 2, 3, 4, 5, 6, 7, 8, 9, 10, 11, 12, 13, 14, 3 month follow-up, 6 month follow-up, 1 year follow-up	12	N.A.	N.A.	N.A.	Nutritional Rehabilitation and Refeeding Outcomes; Disease-Specific Psychopathology and Diagnostic Subtypes	N.A.	Disease-Specific Psychopathology and Diagnostic Subtypes; Nutritional Rehabilitation and Refeeding Outcomes; Organ Function and Multi-System Complications; Survival and Disease Progression Metrics; Symptom Burden and Clinical Manifestations	Mixed	Multiple	Efficacy (Clinical Efficacy	Metabolic regulation	Yes	N.A.	Therapeutic Ketogenic Diet	OTHER	FALSE	EXPERIMENTAL; NO_INTERVENTION	Small molecule	Classic chemical drug	Dietary supplement	N.A.	University Of California, San Diego	Academia	North America	United States	1	Anorexia Nervosa
Anorexia Nervosa	NCT07353151	TRUE	TRUE	54	Artificial intelligence-based, virtual reality application to provide data- driven, patient-centred treatment for people with eating disorders	Patients	0	ADULT	Anorexia Nervosa Patients: Adults ≥18 years.; Anorexia Nervosa Patients: Anorexia nervosa receiving or awaiting treatment as usual (TAU) within South London and Maudsley NHS Foundation Trust (inpatient, day service, or outpatient).; Anorexia Nervosa Patients: Medically stable and clinically suitable to take part in brief VR sessions alongside TAU (as judged by the treating team).; Anorexia Nervosa Patients: Able to give informed consent.	Anorexia Nervosa Patients: Current or recent (within 12 months) serious self-harm with suicidal intent, or behaviour that posed a risk to life (e.g., overdose, deep cutting, swallowing sharp objects), or self-harm likely to cause lasting impairment.; Anorexia Nervosa Patients: Active suicidality or high risk of suicide.; Anorexia Nervosa Patients: Untreated or unstable epilepsy.; Anorexia Nervosa Patients: Psychotic disorder.; Anorexia Nervosa Patients: Outpatient participants with BMI < 10.; Anorexia Nervosa Patients: Current participation in another research study or clinical trial.	45	NOT_YET_RECRUITING		N.A.	INTERVENTIONAL	2026	2026-01-20	2027-08-20	2027-08-20	19.0	82.4	19.0	82.4	No	Session adherence to the VR intervention	Proportion of scheduled VR sessions completed per participant, recorded from session logs. A session counts as completed if ≥20 minutes are delivered. Primary endpoint = % of participants who complete ≥4 of 5 sessions; the investigators will also report mean (SD) sessions completed.	Baseline to end of Week 1 (5 weekdays)	1.25	Recruitment and retention feasibility; EDE-Q Global Score; EFQ Total Score; FOFM Score; M3VAS Items; DASS-42 Total Score; Acceptability/usability of VR; Willingness outcomes; Feasibility of assessment battery; Safety (adverse events and VR-related symptoms); Body Mass Index (BMI)	Recruitment = % of eligible approached who consent. Retention = % of consented who complete the 1-week assessment.; Change in global score on the Eating Disorder Examination Questionnaire (EDE-Q) from baseline to end of Week 1. Score (0-6); higher scores indicate greater severity of eating disorder symptoms.; Change in total score on the Eating and Food Questionnaire (EFQ) from baseline to end of Week 1. Units: Score (0-50); higher scores indicate more maladaptive eating behaviors.; Change in score on the Fear of Food Measure (FOFM) from baseline to end of Week 1. Units: Score (0-40); higher scores indicate greater food-related anxiety.; Change in visual analog scale ratings (M3VAS) for mood and anxiety from baseline to end of Week 1. Units: Score (0-100 mm); higher scores indicate greater symptom severity.; Change in total score on the Depression Anxiety Stress Scales (DASS-42) from baseline to end of Week 1. Units: Score (0-126); higher scores indicate greater psychological distress.; Study-specific 0-10 ratings of acceptability/helpfulness (higher = better); summarized as mean (SD).; (a) Willingness to try foods encountered in VR outside sessions (four 0-10 items: willingness, readiness, confidence, 1-week likelihood); (b) willingness to participate in a future randomized trial (Yes/No).; Completion rates across all planned questionnaires; instruments with \>25% missing at either time point flagged as infeasible for a future trial.; Counts/types of adverse events (including nausea, dizziness, headache); % of participants with ≥1 event.; Change in body mass index (BMI) from baseline to end of Week 1. Units: kg/m²; higher values indicate higher body mass.	Months 2-10 (recruitment) and Baseline to end of Week 1 (retention); Baseline and end of Week 1; Baseline and end of Week 1; Baseline and end of Week 1; Baseline and end of Week 1; Baseline and end of Week 1; End of Week 1; End of Week 1; Baseline and end of Week 1; During sessions through end of Week 1; Baseline and end of Week 1	Other/Unclassified	Disease-Specific Psychopathology and Diagnostic Subtypes; Symptom Burden and Clinical Manifestations; Psychiatric Comorbidity and Emotion Regulation; Quality of Life and Patient-Reported Outcomes; Nutritional Rehabilitation and Refeeding Outcomes	Biochemical and Metabolic Control; Disease-Specific Psychopathology and Diagnostic Subtypes; Nutritional Rehabilitation and Refeeding Outcomes; Psychiatric Comorbidity and Emotion Regulation; Quality of Life and Patient-Reported Outcomes; Symptom Burden and Clinical Manifestations	Efficacy	Other Efficacy	Treatment Engagement/Retention Rate (VR Session Adherence)	Metabolic regulation; Eating behavior	N.A.	Yes	OASIS virtual reality (VR) program	BEHAVIORAL	FALSE	EXPERIMENTAL	N.A.	N.A.	N.A.	N.A.	King'S College London	Academia	N.A.	N.A.	N.A.	Anorexia Nervosa; Feeding and Eating Disorders	Anorexia nervosa (AN); Virtual reality (VR); Eating disorders; Food exposure; Feasibility study; Food-related anxiety; Exposure-based intervention; South London and Maudsley (SLaM); King's College London (KCL); United Kingdom
Anorexia Nervosa	NCT07350720	TRUE	TRUE	100	Inpatient care of patients with difficult to treat anorexia nervosa - factors affecting treatment outcome.	Patients	0	ADULT	AN Patients: Anorexia Nervosa diagnosis (ICD F50.0); AN Patients: Admitted to inpatient care at department 5 at Region Skåne Eating Disorders Center	AN Patients: Confidential identity; AN Patients: Inability to read or write in Swedish or English; AN Patients: Condition or treatment that, according to the study team, makes participation in the study inappropriate	100	NOT_YET_RECRUITING			OBSERVATIONAL	2026	2026-01-20	2028-12-20	2029-12-20	35.0	152.1	47.0	204.3	No	Body Mass Index (BMI)	BMI is calculated using weight and height: weight (kg) / (height (m) x height (m))	BMI will be calulated on a weekly basis throughout the inpatient treatment period, and baseline measures until end of treatment/discharge from inpatient unit at approximately 12 weeks will be used for analysis.	3	Treatment satisfaction	Satisfaction with treatment will be measured using the Client Satisfaction Questionnaire (CSQ-8), which contains 8 items. Total scores range from 8 to 32, with higher scores indicating greater satisfaction.	CSQ-8 is collected at the end of treatment/at discharge from inpatient care at approximately 12 weeks as well at 1 year follow-up after discharge, in order to evaluate the treatment given.	Nutritional Rehabilitation and Refeeding Outcomes	Quality of Life and Patient-Reported Outcomes	Biochemical and Metabolic Control; Disease-Specific Psychopathology and Diagnostic Subtypes; Nutritional Rehabilitation and Refeeding Outcomes; Organ Function and Multi-System Complications; Psychotherapeutic and Behavioral Intervention Outcomes; Quality of Life and Patient-Reported Outcomes	Efficacy	Clinical Efficacy	Body Mass Index (BMI)	Metabolic regulation	N.A.	N.A.	N.A.		FALSE		N.A.	N.A.	N.A.	N.A.	Region Skane	Academia	N.A.	N.A.	N.A.	Eating Disorders; Anorexia Nervosa
Anorexia Nervosa	NCT07143981	TRUE	TRUE	86	The fecal microbiome transplant (FMT) study for anorexia nervosa	Patients	0	CHILD;ADULT	AN Restricting Type Patients: meet DSM 5 criteria for AN, restricting type, moderate or higher severity, as indicated by a BMI<17; AN Restricting Type Patients: Participants must be willing and able to swallow FMT capsules without vomiting; AN Restricting Type Patients: Able to read and understand conversational English	AN Restricting Type Patients: Medical or psychiatric instability needing hospitalization; AN Restricting Type Patients: Patients with AN binge/purge type; AN Restricting Type Patients: Use of antibiotics or probiotics in the month prior to treatment; AN Restricting Type Patients: Regular oral steroid use, or potent topical steroid use on large sections of skin; AN Restricting Type Patients: Chronic immune compromise and chronic illness affecting the intestinal tract or metabolic health; AN Restricting Type Patients: Pregnancy or intended pregnancy over the time of study; AN Restricting Type Patients: Patients enrolled in any treatment program that involves refeeding	20	RECRUITING			OBSERVATIONAL	2026	2026-01-15	2026-12-31	2027-08-31	11.5	50.0	19.5	84.7	No	Feasibility of Intervention	Success will be evaluated using recruitment and retention rates, adverse event rates, and missing data rates. Scores at 75% or above will indicate high tolerability for this population that is in desperate need of additional intervention options.	1, 3, and 12 weeks post intervention	3	Shannon's Diversity Index; Activated blood cells producing Th17/Th2 cytokines; Activated blood cells producing BDNF; RNA levels; Task-switching Efficiency; Punishment sensitivity and reward sensitivity; Depression; Depression; Anxiety; Anxiety; Eating Attitudes; Anorexia Nervosa Symptoms	Metric of microbiome diversity that considers richness of number of species and abundance. Higher values indicate more diversity. A value of 0 indicates that a community only has one species.; Activated blood cells producing Th17/Th2 cytokines by Luminex - IL6, IL1b, IL17, IL4, IL13 to evaluate immune responses.; Activated blood cells producing BDNF measured by Enzyme-Linked Immunosorbent Assay (ELISA); RT-PCR (reverse transcription-polymerase chain reaction) for RNA levels of CCR6, CRTh2, CCR4, CXCR5 (marker genes for Th17 and Th2 cells); -Task-switching efficiency measured using the Cued Color-Shape Switching Task, CCSST. Accuracy and response time will be computed on both single-task blocks and mixed task blocks, where participants will need to switch between colour and shape responses. Switch costs and mixing costs will be calculated from these scores.; Punishment sensitivity and reward sensitivity using the Behavioural Inhibition System/Behavioural Activation System Scales (BIS/BAS). There are three BAS scales in which higher scores equate to greater sensitivity to reward. There is one BIS scale for which higher scores equate to greater sensitivity to punishment.; Depression evaluated using the Montgomery Asberg Depression Rating Scale (MADRS). It is a 9-item scale where higher score indicates more severe depressive symptoms.; Depression assessed with the Patient Health Questionnaire (PHQ-9), a 9-item scale evaluating the severity of depressive symptoms. Higher scores indicate more severe symptomatology.; Anxiety assessed using the Spielberger State/Trait Anxiety Inventory (STAI); Anxiety assessed by the Generalized Anxiety Disorder 7-item scale (GAD-7); -Food aversion and obsessional thinking about weight using the Eating Attitudes Test (EAT-26); AN symptom severity with the Eating Disorders Examination Questionnaire (EDE-Q)	Pre-intervention, 12 weeks post-intervention; Pre-intervention, and 12-weeks post intervention; Pre-intervention and 12-weeks post-intervention; Pre-intervention and 12-weeks post-intervention; Pre-intervention, and 12 weeks post-intervention; Pre-intervention and 12-weeks post-intervention; Pre-intervention, and at 1-, 3-, 12-weeks post intervention; Pre-intervention, and at 1-, 3-, 12-weeks post intervention; Pre-intervention, and at 1-, 3-, 12-weeks post intervention; Pre-intervention, and at 1-, 3-, 12-weeks post intervention; Pre-intervention, and 1-, 3-, 12-weeks post intervention; Pre-intervention, and at 1-, 3-, 12-weeks post intervention	Other/Unclassified	Microbiome, Immune, and Novel Biological Targets; Neurological, Neurodevelopmental, and Cognitive Outcomes; Psychiatric Comorbidity and Emotion Regulation; Disease-Specific Psychopathology and Diagnostic Subtypes	Disease-Specific Psychopathology and Diagnostic Subtypes; Microbiome; Immune; and Novel Biological Targets; Neurological; Neurodevelopmental; and Cognitive Outcomes; Psychiatric Comorbidity and Emotion Regulation	Mixed	Multiple	Feasibility (Recruitment, Retention, Adverse Events, Missing Data Rates)	Metabolic regulation; Eating behavior	N.A.	Yes	N.A.		FALSE		N.A.	N.A.	N.A.	N.A.	London Health Sciences Centre Research Institute OR Lawson Research Institute Of St. Joseph'S	Academia	North America	Canada	1	Anorexia Nervosa	Microbiome; Fecal transplant; Gut microbiome; Gut brain axis; Mental health; Eating Disorders
Anorexia Nervosa	NCT04454684	TRUE	TRUE	100	A multi-site study of mdma-assisted psychotherapy for eating disorders	Patients	0	ADULT	Eating Disorder Participants: Are 21 to 65 years old.; Eating Disorder Participants: Are assigned female at birth.; Eating Disorder Participants: Are fluent in speaking and reading the English language and can provide written informed consent.; Eating Disorder Participants: Are able to swallow pills.; Eating Disorder Participants: Agree to have study visits recorded to audio and video.; Eating Disorder Participants: Are willing to include a consenting caregiver as a co-participant in elements of the study with whom the study team will have regular contact. This person must be willing and able to be reached by the investigators in case of emergency.; Eating Disorder Participants: If connected to a psychotherapist at the time of recruitment into the study, participants may not change therapists, change the frequency of therapy, or commence any new type of therapy until after the Study Termination Visit, 1 month after the final Experimental Session.; Eating Disorder Participants: Have an identified Primary Care Physician (PCP) and provide consent for the investigator to communicate with PCP, as needed.; Eating Disorder Participants: If AN-R diagnosis, are currently participating in a recognized ED treatment program.; Eating Disorder Participants: Are willing to sign a release for the investigators to communicate directly with their therapist, physician if relevant, as well treatment providers where they were currently or previously engaged an ED-specific episode of treatment.; Eating Disorder Participants: Live within reasonable driving distance of the study site (equal to or less than an estimated 2-hour drive from the study site).; Eating Disorder Participants: If of childbearing potential, must have a negative pregnancy test at study entry and prior to each Experimental Session, and must agree to use adequate birth control.; Eating Disorder Participants: Agree to inform the investigators within 48 hours of any medical conditions and procedures.; Eating Disorder Participants: Agree to lifestyle modifications, comply with requirements for fasting and refraining from certain medications prior to Experimental Sessions, not participate in any other interventional clinical trials during the duration of the study, remain overnight at the study site (or appropriate location approved by the research team) after each Experimental Session, not operate a vehicle within 24 hours after MDMA administration, and commit to medication dosing, therapy, and study procedures.; Eating Disorder Participants: Have Anorexia Nervosa, Restricting Type or Binge Eating Disorder.; Eating Disorder Participants: Current or past treatment were not successful to retain remission; Eating Disorder Participants: Have a BMI > 15 kg/m2 and are medically stable according to screening Electrocardiogram (ECG), blood pressure monitoring, and blood and urine laboratory screening results.; Caregiver Participants: Are fluent in speaking and reading the English language and can provide written informed consent.; Caregiver Participants: Are at least 18 years old.; Caregiver Participants: Are the parent, partner, or other significant caregiver of the ED Participant.; Caregiver Participants: Are involved in caregiving at least 2 hours a week (i.e. companionship, meal support, emotional support, driving to appointments, financial support, etc.).; Caregiver Participants: Are willing to provide their loved one with meal/symptom support and emotional support throughout the study.; Caregiver Participants: Live within reasonable driving distance of the study site; Caregiver Participants: If in ongoing psychotherapy at the time participants are recruited into the study, caregiver participants may continue to see their outside therapist during the course of the study. Caregiver participants must sign a release for the investigators to communicate directly with their therapist. CG Participants may not change therapists, increase the frequency of therapy, or commence any new type of therapy until after their Study Termination Visit.; Caregiver Participants: Are willing to commit to Preparatory and Integrative Sessions, completion of evaluation instruments and other study procedures, and being contacted for all necessary telephone contacts.; Caregiver Participants: Agree to have study visits recorded to audio and video.	Eating Disorder Participants: Are not able to give adequate informed consent.; Eating Disorder Participants: Have any current problem which, in the opinion of the investigator or Medical Monitor, might interfere with participation.; Eating Disorder Participants: Cannot identify a supportive caregiver to participate in the study (or the caregiver does not meet eligibility criteria).; Eating Disorder Participants: Have a blood or needle phobia that interferes with obtaining necessary blood work; Eating Disorder Participants: Have a history of significant medical disorders; Eating Disorder Participants: Have any current problematic patterns of alcohol or other substance use; Eating Disorder Participants: Require use of prohibited concomitant medications for this study, including those that prolong the QT/QTc interval during Experimental Sessions.; Eating Disorder Participants: Have a history of any medical condition that could make receiving a sympathomimetic drug harmful because of increases in blood pressure and heart rate.; Eating Disorder Participants: Have uncontrolled hypertension or history of ventricular arrhythmia.; Eating Disorder Participants: Have Wolff-Parkinson-White syndrome or any other accessory pathway.; Eating Disorder Participants: Have a marked Baseline prolongation of QTcF interval (e.g., repeated demonstration of a QTcF interval > 450 ms).; Eating Disorder Participants: Have a history of additional risk factors for Torsade de pointes (e.g., heart failure, hypokalemia, family history of Long QT Syndrome).; Eating Disorder Participants: Have symptomatic liver disease.; Eating Disorder Participants: Have a history of non-ED-symptom-related hyponatremia or hyperthermia.; Eating Disorder Participants: Are pregnant or nursing, or are persons of childbearing potential who are not practicing (or not willing to practice) an effective means of birth control.; Eating Disorder Participants: Are assessed to be medically unstable; Caregiver Participants: Have a current eating disorder.; Caregiver Participants: Are unable to give adequate informed consent.; Caregiver Participants: Report any current problem which in the opinion of the investigator or Medical Monitor might interfere with enrollment or ongoing participation.	0	WITHDRAWN	No site was initiated.	Phase 2	INTERVENTIONAL	2026	2026-02-20	2028-08-10	2028-08-10	29.7	128.9	29.7	128.9	No	Change in Eating Disorder Examination Interview (EDE) Global Score from Baseline to Visit 16 (Study Termination)	The Eating Disorder Examination Interview (EDE) is a semi-structured interview that assesses the frequency of key behavioral features of eating disorders as well as the severity of specific ED psychopathology. The EDE is widely considered to be the gold standard for assessing eating disorder pathology and can detect differences between individuals with anorexia nervosa and binge eating disorder. The EDE consists of four subscales: Restraint, Eating Concern, Shape Concern, and Weight Concern. The interview rates each question based on its frequency in the past month from a score of 0 (feature not present) to 6 (feature present every day). Subscale scores are calculated by totaling the scores in each subscale and dividing by the total number of items in the subscale. The overall or global score is calculated by summing the four subscale scores and dividing by four. The higher the score, the greater the eating disorder severity and frequency.	Baseline to 17 weeks post-enrollment	1.75	N.A.	N.A.	N.A.	Disease-Specific Psychopathology and Diagnostic Subtypes	N.A.	Disease-Specific Psychopathology and Diagnostic Subtypes; Quality of Life and Patient-Reported Outcomes; Symptom Burden and Clinical Manifestations	Efficacy	Clinical Efficacy	EDE Global Score Reduction	Eating behavior	Yes	N.A.	Midomafetamine; Non-directive therapy; Therapy	DRUG; BEHAVIORAL	FALSE	EXPERIMENTAL; EXPERIMENTAL; EXPERIMENTAL	Small molecule	Classic chemical drug	Synaptic vesicular amine transporter inhibitor	N.A.	Lykos Therapeutics	Industry	N.A.	N.A.	N.A.	Anorexia Nervosa Restricting Type; Binge-Eating Disorder
Anorexia Nervosa	NCT07060534	TRUE	FALSE	100	Building healthy eating and self-esteem together for university students	Patients	0	ADULT	Binge-Spectrum ED Students: Age ≥ 18 years.; Binge-Spectrum ED Students: Student enrolled at KU.; Binge-Spectrum ED Students: Bulimia nervosa (BN) or binge-eating disorder (BED) (or sub-threshold BN or BED).; Binge-Spectrum ED Students: Access to a smartphone.; Binge-Spectrum ED Students: No uncorrected vision problems that would interfere with ability to participate in the study.; Binge-Spectrum ED Students: Students taking psychotropic medications must be on a stable therapeutic dose for four weeks prior to study enrollment.; Binge-Spectrum ED Students: Able to read and speak fluent English.	Binge-Spectrum ED Students: Presence of current moderate/severe suicidal ideation with active intent.; Binge-Spectrum ED Students: Significant psychopathology that could interfere with treatment (e.g., current substance-use disorder or psychosis).; Binge-Spectrum ED Students: Medical conditions or medications that could interfere with treatment (e.g., Type 1 diabetes mellitus, cancer, current pregnancy or nursing, taking corticosteroids, etc.).; Binge-Spectrum ED Students: Lab abnormalities indicating medical instability (e.g., low heart rate, electrolyte disturbance, acute medical complications of malnutrition) or another medical problem that would prevent outpatient care as determined through physical health assessment by the student's local clinician.; Binge-Spectrum ED Students: Already receiving therapy for an ED.; Binge-Spectrum ED Students: Positive screen for anorexia nervosa (AN), atypical AN (AAN), and/or low body weight (i.e., BMI < 19.5) or avoidant and restrictive food intake disorder (ARFID).	74	RECRUITING		N.A.	INTERVENTIONAL	2026	2026-06-23	2027-12-31	2027-12-31	18.3	79.4	18.3	79.4	No	Binge eating and total number of eating disorder symptoms measured through the Eating Pathology Symptoms Inventory; BEST-U Daily Behavior Survey	The EPSI is a well-validated self-report questionnaire measuring disordered eating symptoms appropriate for use across the weight spectrum and across several demographic groups.; Includes self-report of number of daily behaviors, such as binge eating episodes and meal skipping	Baseline, 12-week intervention (weekly), and 3- and 6-month follow-ups; 12-week intervention (daily)	6	Clinical Impairment Assessment; GAD-7; PHQ-9; IDAS-II Dysphoria	The Clinical Impairment Assessment is a self-report questionnaire and measures psychosocial impairment secondary to disordered eating concerns.; The GAD-7 scale is a 7-item questionnaire that assesses how a client has been impacted by symptoms of anxiety over the past two weeks.; The Patient Health Questionnaire (PHQ-9) is a nine-item scale used to assess depressive symptoms occurring over the past two weeks in adults.; The IDAS-II Dysphoria scale has been shown to correlate strongly with DSM diagnoses of depression (d\>1.00), but also has medium to large effect sizes for correlations with panic disorder, posttraumatic stress disorder, and generalized anxiety disorder. Dysphoria also significantly predicts diagnoses of major depression, panic disorder, and generalized anxiety disorder. Assessing Dysphoria on a weekly basis will, therefore, allow us to determine whether changes in negative emotion precede changes in outcomes.	Baseline, Week 12, and 3- and 6-month follow-ups; Intake, Week 12, 3-month, 6-month follow up.; Intake, Week 12, 3-month follow up, 6-month follow up.; Weeks 1-11	Symptom Burden and Clinical Manifestations	Quality of Life and Patient-Reported Outcomes; Psychiatric Comorbidity and Emotion Regulation	Biochemical and Metabolic Control; Disease-Specific Psychopathology and Diagnostic Subtypes; Microbiome; Immune; and Novel Biological Targets; Neurological; Neurodevelopmental; and Cognitive Outcomes; Nutritional Rehabilitation and Refeeding Outcomes; Psychiatric Comorbidity and Emotion Regulation; Quality of Life and Patient-Reported Outcomes; Symptom Burden and Clinical Manifestations	Efficacy	Clinical Efficacy	Binge Eating Behavior Reduction	Eating behavior	Yes	Yes	Building Healthy Eating and Self-Esteem Together for University Students; Present-Centered Therapy	BEHAVIORAL	FALSE	EXPERIMENTAL; EXPERIMENTAL	N.A.	N.A.	N.A.	Cognitive Behavioral Therapy	University Of Kansas	Academia	North America	United States	1	Eating Disorders (Excluding Anorexia Nervosa); Binge-Eating Disorder	Eating disorders; Bulimia nervosa; Binge-eating disorder; College Students; Purging disorder
Anorexia Nervosa	NCT07387965	TRUE	TRUE	50	A brief cannabis use psychoeducation intervention for eating disorder patients	Patients	0	CHILD;ADULT	Eating Disorder Patients: A patient of St. Joseph's Healthcare Hamilton Eating Disorder Program (i.e. is currently seeking eating disorders treatment); Eating Disorder Patients: Participant has been diagnosed with an eating disorder; Eating Disorder Patients: Aged 16+; Eating Disorder Patients: Understands written and spoken English	Eating Disorder Patients: Has not been diagnosed with an eating disorder; Eating Disorder Patients: Under the age of 17; Eating Disorder Patients: Does not understand written and spoken English	80	NOT_YET_RECRUITING		N.A.	INTERVENTIONAL	2026	2026-02-04	2028-02-04	2028-02-04	24.0	104.3	24.0	104.3	No	Knowledge of cannabis use consequences; Intention to reduce cannabis use; Intention to seek cannabis use treatment	Self-perceived knowledge about consequences of cannabis use will be measured using a 100 point visual analogue scale. Higher scores will indicate greater self-perceived knowledge about the consequences of cannabis use.; Intention to reduce personal cannabis use will be measured using a 100 point visual analogue scale. Higher scores indicate greater intention to reduce cannabis use.; Intention to seek cannabis use treatment will be measured using a 100 point visual analogue scale. Higher scores indicate greater intention to seek cannabis use treatment.	Will be measured at baseline (i.e. 5 minutes into Session 1 of treatment for eating disorders before cannabis psychoeducation is administered), and again at 140 minutes into Session 1 of treatment for eating disorders.; Will be measured at baseline (i.e. 5 minutes into Session 1 of treatment for eating disorders before cannabis psychoeducation is administered), and again at 140 minutes into Session 1 of treatment for eating disorders.; Will be measured at baseline (i.e. 5 minutes into Session 1 of treatment for eating disorders before cannabis psychoeducation is administered), and again at 140 minutes into Session 1 of treatment for eating disorders.	0	Motivations for cannabis use; Cannabis use frequency; Eating disorder symptoms; Impairment caused by eating disorder; Problematic cannabis use	Motivations for cannabis use will be measured using the Marijuana Motives Questionnaire (5 subscales measuring motivations regarding enhancement, coping, conformity, expansion, and social). Responses range from 1 to 5, with higher scores indicating greater endorsement of that motivation. Subscale scores are calculated by taking the average score of subscale items. Motivations for cannabis use will also be measured using the Comprehensive Cannabis Motivates Questionnaire (8 subscales measuring motivations regarding food, medicinal, sleep, social, to get high, coping, conformity, creativity). Responses range from 1-5, with higher scores indicating greater endorsement of that motivation. Subscale scores are calculated by taking the average score of subscale items.; Will be measured weekly for 20 weeks using a Likert-type question and at Week 1 and Week 20 of CBT for eating disorders using the Daily Sessions, Frequency, Age of Onset, and Quantity of Cannabis Use Inventory.; Measured using the Eating Disorder Examination Questionnaire, which assesses for symptoms such as restrictive eating, binge eating, purging, exercise, and body image. This measure has 4 subscale scores (restraint, concern about eating, weight concerns, and shape concerns) and one global score. Items are answered on a scale of 0 to 6, with higher scores indicating greater eating disorder symptoms. Subscale scores are calculated by taking the average of subscale item scores. The global score is calculated by averaging the sum of the 4 subscale scores.; Measured using the Clinical Impairment Assessment. Assesses for impairment caused by eating disorder symptoms, such as negative emotions, concentration difficulties, social impairment. Items are responded to on a scale of 0 to 3, with higher scores indicating greater impairment on that item. A total score is calculated by summing all item scores.; Measured using Cannabis Use Disorder Identification Test-Revised. Assesses for indicators of problematic cannabis use, such as inability to reduce use, using in risky circumstances, increased impairment, and frequency of use. Items are answered on a scale of 0 to 4, with higher scores indicating more problematic use. A total score is calculated by summing item scores.	Measured at baseline (i.e. Week 1 of CBT for eating disorders) and through treatment completion (i.e. Week 20 of CBT for eating disorders).; Weekly use will be monitored for 20 weeks using a Likert-type question. The Daily Sessions, Frequency, Age of Onset, and Quantity of Cannabis Use Inventory will be measured twice during Week 1 and Week 20 of CBT for eating disorders; Administered at Week 1 (baseline) and Week 20 of CBT for eating disorders.; Administered at Week 1 and Week 20 of CBT for eating disorders.; Administered at Week 1 and Week 20 of CBT for eating disorders.	Other/Unclassified	Psychiatric Comorbidity and Emotion Regulation; Disease-Specific Psychopathology and Diagnostic Subtypes; Quality of Life and Patient-Reported Outcomes	Disease-Specific Psychopathology and Diagnostic Subtypes; Psychiatric Comorbidity and Emotion Regulation; Quality of Life and Patient-Reported Outcomes; Symptom Burden and Clinical Manifestations	Efficacy	Clinical Efficacy	Knowledge/Intention Change (Cannabis Use Consequences, Intention to Reduce, Intention to Seek Treatment)	Behavior	No	Yes	Psychoeducation about risks of cannabis use; Placebo control: Sleep hygiene psychoeducation	OTHER	TRUE	EXPERIMENTAL; PLACEBO_COMPARATOR	N.A.	N.A.	N.A.	Psychotherapy	St. Joseph'S Healthcare Hamilton	Academia	North America	Canada	1	Eating Disorders; Cannabis Use	single blind; single blind randomized control trial; randomized control trial; eating disorders; cannabis use; psychoeducation; brief intervention; marijuana; cannabis; binge eating disorder; anorexia nervosa; bulimia nervosa
Anorexia Nervosa	NCT04846517	TRUE	TRUE	100	Rtms for aneroxia nervosa in youth	Patients	0	CHILD;ADULT	AN Restricting Type Patients: youth aged 14-24 with DSM-5 AN-restricting (ANR) type as determined by the MINI-KID/MINI and clinical interview;; AN Binge-Purge Type Patients: youth aged 14-24 with DSM-5 AN-binge-eating-purging (ANBP) type as determined by the MINI-KID/MINI and clinical interview;; AN Restricting Type Patients: YBC-EDS score≥16,; AN Binge-Purge Type Patients: YBC-EDS score≥16,; AN Restricting Type Patients: baseline CGI-S score ≥4,; AN Binge-Purge Type Patients: baseline CGI-S score ≥4,; AN Restricting Type Patients: English speaking (as this complement of questionnaires are available in English); AN Binge-Purge Type Patients: English speaking (as this complement of questionnaires are available in English); AN Restricting Type Patients: on stable psychotropic medication (if any) for the preceding 4 weeks (i.e., SSRIs, atypical antipsychotics and benzodiazepines of doses <1 mg lorazepam equivalent daily),; AN Binge-Purge Type Patients: on stable psychotropic medication (if any) for the preceding 4 weeks (i.e., SSRIs, atypical antipsychotics and benzodiazepines of doses <1 mg lorazepam equivalent daily),; AN Restricting Type Patients: medically stable, as determined by their treating clinician,; AN Binge-Purge Type Patients: medically stable, as determined by their treating clinician,; AN Restricting Type Patients: not deemed to be at high risk of imminent suicidal behavior by initial study psychiatrist assessment and referring provider/team, and no endorsement of items 4 or 5 on the Severity of Ideation Subscale of the C-SSRS.; AN Binge-Purge Type Patients: not deemed to be at high risk of imminent suicidal behavior by initial study psychiatrist assessment and referring provider/team, and no endorsement of items 4 or 5 on the Severity of Ideation Subscale of the C-SSRS.; AN Restricting Type Patients: For women: not currently pregnant and on reliable birth control if sexually active (as the effects of rTMS on the unborn fetus are unknown).; AN Binge-Purge Type Patients: For women: not currently pregnant and on reliable birth control if sexually active (as the effects of rTMS on the unborn fetus are unknown).	AN Restricting Type Patients: a lifetime history of psychosis, mania, or seizure disorder; AN Binge-Purge Type Patients: a lifetime history of psychosis, mania, or seizure disorder; AN Restricting Type Patients: active suicidality as determined by clinical assessment by MD or PhD, and endorsement of items 4 or 5 on the Severity of Ideation Subscale of the C-SSRS.; AN Binge-Purge Type Patients: active suicidality as determined by clinical assessment by MD or PhD, and endorsement of items 4 or 5 on the Severity of Ideation Subscale of the C-SSRS.; AN Restricting Type Patients: unstable neurological disorder,; AN Binge-Purge Type Patients: unstable neurological disorder,; AN Restricting Type Patients: metal in head/eye,; AN Binge-Purge Type Patients: metal in head/eye,; AN Restricting Type Patients: inability to tolerate MRI,; AN Binge-Purge Type Patients: inability to tolerate MRI,; AN Restricting Type Patients: at high risk of alcohol withdrawal or substance intoxication,; AN Binge-Purge Type Patients: at high risk of alcohol withdrawal or substance intoxication,; AN Restricting Type Patients: diagnosis of pervasive development disorder,; AN Binge-Purge Type Patients: diagnosis of pervasive development disorder,; AN Restricting Type Patients: medical instability as determined by primary care provider and/or referring clinician (i.e., unstable electrolytes in the setting of worsening binge-eating/purging, cardiac arrhythmias requiring Holter or other intensive monitoring),; AN Binge-Purge Type Patients: medical instability as determined by primary care provider and/or referring clinician (i.e., unstable electrolytes in the setting of worsening binge-eating/purging, cardiac arrhythmias requiring Holter or other intensive monitoring),; AN Restricting Type Patients: For women: pregnant or not using a reliable form of birth control.; AN Binge-Purge Type Patients: For women: pregnant or not using a reliable form of birth control.	45	NOT_YET_RECRUITING		N.A.	INTERVENTIONAL	2026	2026-01-30	2028-01-01	2028-01-01	23.1	100.1	23.1	100.1	No	Change in Yale-Brown-Cornell Eating Disorder Scale (YBC-EDS)	The YBC-EDS consists of a 65-item symptom checklist, followed by 19 questions. Although the thoughts and behaviors included in the YBC-EDS symptom checklist are fairly extensive, patients may add any eating-related thoughts or behaviors that are not part of the checklist. Once the preoccupations and rituals checklists have been completed, four core questions are then asked regarding preoccupations and four regarding rituals, yielding a Preoccupations Subtotal, Rituals Subtotal, and a YBC-EDS Total Score. A provisional score assessing the patient's motivation for change can also be calculated, and has shown to be an important predictor of treatment outcome. The YBC-EDS Interview takes between 45-60 minutes to administer.	through study completion, an average of 6 weeks	1.5	N.A.	N.A.	N.A.	Disease-Specific Psychopathology and Diagnostic Subtypes	N.A.	Disease-Specific Psychopathology and Diagnostic Subtypes; Symptom Burden and Clinical Manifestations	Efficacy	Clinical Efficacy	YBC-EDS Score Reduction	Eating behavior	Yes	N.A.	Transcranial Magnetic Treatment	DEVICE	FALSE	OTHER	N.A.	N.A.	N.A.	Transcranial magnetic stimulation	University Of California, Los Angeles	Academia	N.A.	N.A.	N.A.	Anorexia Nervosa	AN; TMS
Anorexia Nervosa	NCT00320567	FALSE	TRUE	100	The effect of norgestimate/ethinyl estradiol on bone density in pediatric subjects with anorexia nervosa	Patients	0	CHILD	Anorexia Nervosa Patients: Patients must have a monthly period; Anorexia Nervosa Patients: health status consistent with anorexia nervosa; Anorexia Nervosa Patients: meet the modified DSM-IV (Diagnostic and Statistical Manual of Mental Disorders) guideline for anorexia nervosa; Anorexia Nervosa Patients: must discontinue the following prior to Baseline visit: hormonal contraceptives for 3 months; Anorexia Nervosa Patients: must discontinue the following prior to Baseline visit: hormonal intrauterine devices (IUDs) for 1 month; Anorexia Nervosa Patients: must discontinue the following prior to Baseline visit: NORPLANT for 3 months; Anorexia Nervosa Patients: must discontinue the following prior to Baseline visit: DepoProvera and other depot hormone injections, for 6 months; Anorexia Nervosa Patients: must discontinue the following prior to Baseline visit: Lupron, Lupron Depot 3.75 mg and 7.5 mg, Synarel, Zoladex, Cetrotide for 3 months; Anorexia Nervosa Patients: must discontinue the following prior to Baseline visit: Lupron Depot 11.25 mg, 15 mg, 22.5 mg, 30 mg for 6 months; Anorexia Nervosa Patients: non-smoker or smoking <= 15 cigarettes per day; Anorexia Nervosa Patients: must agree to use reliable non-hormonal alternate method of birth control during the study	Anorexia Nervosa Patients: History or presence of disorders commonly accepted as contraindications to steroid hormonal therapy including but not limited to the following - active or history of deep vein thrombophlebitis or thromboembolytic disorders or hypercoagulation disorders, cerebral vascular or coronary artery disease, uncontrolled hypertension, or migraines with focal aura, benign or malignant liver tumor which developed during the use of oral contraceptives or estrogen-containing products, known or suspected carcinoma of any body system, diabetes mellitus with vascular involvement; Anorexia Nervosa Patients: recent history of alcohol or substance abuse; Anorexia Nervosa Patients: patients with primary amenorrhea (abnormal suppression or absence of menstruation) who in the opinion of the physician, are not appropriate candidates for hormonal therapy (eg, have not grown to an acceptable adult height); Anorexia Nervosa Patients: subjects who are suicidal; Anorexia Nervosa Patients: patients who have received any experimental drug and/or used any experimental device within 30 days before the start of the study.	123	COMPLETED		Phase 2	INTERVENTIONAL	N.A.	N.A.	N.A.	2004-04-20	N.A.	N.A.	N.A.	N.A.	No	The change in total lumbar spine (L1-L4) bone mineral density from baseline to Cycle 6 (Visit 6).	N.A.	N.A.		The percent change in total lumbar spine BMD from baseline to Cycle 6. The change and percent change in total lumbar spine BMD from baseline to Cycle 13. The change and percent change in total hip BMD from baseline to Cycle 6 and Cycle 13.	N.A.	N.A.	Organ Function and Multi-System Complications	Organ Function and Multi-System Complications	Neuroendocrine and Hormonal Restoration; Organ Function and Multi-System Complications; Pharmacological Intervention and Safety Monitoring	Efficacy	Imaging Biomarker	Bone Mineral Density (DEXA)	Skeletal; Metabolic regulation	N.A.	N.A.	norgestimate/ethinyl estradiol	DRUG	FALSE	EXPERIMENTAL	Protein-based biologic	Peptide therapeutic	Estrogen receptor agonist	N.A.	Mcneil Consumer & Specialty Pharmaceuticals, A Division Of Mcneil-Ppc, Inc.	Industry	N.A.	N.A.	N.A.	Osteoporosis	osteoporosis; anorexia nervosa; pediatric
Anorexia Nervosa	NCT00176150	TRUE	TRUE	0	Drug transport in patients with anorexia nervosa	Unknown		CHILD;ADULT	Anorexia Nervosa Patients: Diagnosis anorexia nervosa according to DSM-IV (Diagnostic and Statistical Manual of Mental Disorders. Washington, DC); Anorexia Nervosa Patients: Refusal to gain weight to or over a minimal normal weight (BMI < 17,5 kg/m²); Anorexia Nervosa Patients: Fear of gaining weight despite underweight; Healthy Controls: Age matched with patients with anorexia nervosa (18 years to 30 years); Healthy Controls: Well status of health; Healthy Controls: Female; Healthy Controls: Negative pregnancy test; Healthy Controls: No clinical relevant diagnosis, particularly no hyperlipoproteinemias (LDL < 160 mg/dl); Healthy Controls: BMI > 18,0 kg/m² and < 25 kg/m²	Anorexia Nervosa Patients: Contraindication for taking blood samples (haemoglobin < 8,5 g/dl); Anorexia Nervosa Patients: Medication which could influence the lipid metabolism (current and the last two months); Anorexia Nervosa Patients: Acute or chronic diseases, particularly malign diseases; Anorexia Nervosa Patients: Diseases which could affect the safety of the patients or which could interfere with aims of the study; Anorexia Nervosa Patients: Positive pregnancy test; Anorexia Nervosa Patients: Excessive alcohol consumption (more than 30 g alcohol per day) or alcohol consumption within two days before sampling blood; Anorexia Nervosa Patients: Disability to communicate with the investigator because of linguistic problems or because of a limited mental state; Healthy Controls: Medication which could influence the lipid metabolism (current and two months ago inclusively); Healthy Controls: Acute or chronic diseases, particularly malign diseases; Healthy Controls: Diseases which could affect the safety of the patients or which could interfere with aims of the study; Healthy Controls: Positive pregnancy test; Healthy Controls: Excessive alcohol consumption (more than 30 g alcohol per day) or alcohol consumption within two days before sampling blood; Healthy Controls: Disability to communicate with the investigator because of linguistic problems or because of a limited mental state		UNKNOWN			OBSERVATIONAL	N.A.	N.A.	N.A.	N.A.	N.A.	N.A.	N.A.	N.A.	No	N.A.	N.A.	N.A.		N.A.	N.A.	N.A.	N.A.	N.A.	N.A.	No Primary Endpoints				N.A.	N.A.	N.A.		FALSE		N.A.	N.A.	N.A.	N.A.	Heidelberg University	Academia	Europe	Germany	1	Anorexia Nervosa	anorexia nervosa; multidrug resistance; cholesterol metabolism
